# *In silico* prediction of optimal multifactorial intervention in CKD

**DOI:** 10.1101/2025.02.14.25322292

**Authors:** Agnieszka Latosinska, Ioanna K Mina, Thi Minh Nghia Nguyen, Igor Golovko, Felix Keller, Gert Mayer, Peter Rossing, Jan A Staessen, Christian Delles, Joachim Beige, Griet Glorieux, Andrew L Clark, Joost P Schanstra, Antonia Vlahou, Karlheinz Peter, Ivan Rychlík, Alberto Ortiz, Archie Campbell, Harald Rupprecht, Frederik Persson, Harald Mischak, Justyna Siwy

## Abstract

**Background and Aims:** Chronic kidney disease (CKD) significantly contributes to global morbidity and mortality. Early, targeted intervention offers an ideal strategy for mitigating this burden. Peptidomic changes inform on CKD onset and progression and hold insights for treatment strategies. We investigated the molecular effects of six different therapeutic interventions *in silico* in all possible combinations on the urine peptidome, aiming to identify the most beneficial treatment for individual patients.

**Method:** This study predicted major adverse kidney events (MAKE), defined as a ≥40% decline in estimated glomerular filtration rate (eGFR) or kidney failure (median follow up time of 1.50 (95%CI 0.35, 5.0)), using the urinary peptidomic classifier CKD273 in a retrospective cohort of 935 participants. The impact of various treatments on urinary peptidomic profiles, assessed from previous studies of four different drug-based interventions (MRA, SGLT2i, GLP1-RA and ARB), one dietary intervention (olive oil) or from exercise, was applied. Treatment effects were quantified through fold changes in peptide abundance after treatment, recalibrated to align with outcomes observed in randomized controlled trials and applied to patient-specific urinary profiles, simulating intervention effects and recalculation of CKD273 scores for each individual. For combination treatments, the effects of multiple interventions were combined to model their cumulative impact.

**Results:** Simulated interventions demonstrated a significant reduction in median CKD273 scores, from 0.57 (IQR: 0.19–0.81) before to 0.039 (IQR: -0.192–0.363) after intervention (paired Wilcoxon test, P < 0.0001), when the most beneficial treatment or combination of treatments was applied individually. The combination of all available treatments was found optimal only for 17.6% of the patients and not the most frequently predicted optimal intervention. Patients with higher baseline CKD273 scores required more complex intervention combinations to achieve the greatest reduction in scores. The findings present potential individualized treatment strategies in CKD management.

**Conclusion:** This study supports the feasibility of in silico predicting effects of therapeutic interventions on CKD progression. By identifying the most beneficial treatment combinations for individual patients, this approach paves the way for precision medicine in CKD.

Graphical abstract:
Urinary peptidomics data from different types of intervention were applied in silico to predict the impact of treatment, with the extent of the impact being calibrated to fit the observed effect in large randomized trials. The personalized optimal combination of interventions was determined in 935 patients, based on the impact on CKD273. The results indicate that guiding personalized treatment based on urine peptide data is possible and may substantially improve patient management.

## Supplemental Table 3 for "*In silico* prediction of optimal multifactorial intervention in CKD"

### Sheet: Sheet1
Analysis ID	CKD273 baseline score	A	EA	EG	EGA	EGO	EGOA	EGS	EGSA	EGSO	EGSOA	EO	EOA	ES	ESA	ESO	ESOA	E	GA	G	GO	GOA	GS	GSA	GSO	GSOA	OA	O	SA	S	SO	SOA	MA	ME	MEA	MEG	MEGA	MEGO	MEGOA	MEGS	MEGSA	MEGSO	MEGSOA	MEO	MEOA	MES	MESA	MESO	MESOA	MG	MGA	MGO	MGOA	MGS	MGSA	MGSO	MGSOA	M	MO	MOA	MS	MSA	MSO	MSOA	minimal CKD2743 score	optimal treatment	time to 50 % event rate of MAKE (days)	time to 50 % event rate of MAKE (days) with optimal intervention	IR100pyrs	IR100pyrs with optimal intervention	Relative risk reduction
34356	0.774	0.697	0.671	0.761	0.632	0.739	0.625	0.626	0.483	0.611	0.477	0.751	0.653	0.674	0.524	0.657	0.515	0.772	0.673	0.77	0.745	0.654	0.661	0.527	0.642	0.518	0.679	0.752	0.567	0.703	0.682	0.556	0.679	0.794	0.642	0.768	0.601	0.745	0.586	0.585	0.417	0.573	0.416	0.773	0.626	0.646	0.461	0.631	0.457	0.787	0.642	0.761	0.625	0.632	0.467	0.615	0.463	0.805	0.781	0.661	0.686	0.512	0.667	0.504	0.416	MEGSOA	2567.17	5616.73	7.11386	3.25145	0.542942
34358	0.819	0.787	0.751	0.792	0.699	0.763	0.713	0.713	0.625	0.692	0.62	0.778	0.733	0.74	0.651	0.717	0.643	0.809	0.768	0.805	0.771	0.746	0.749	0.679	0.72	0.667	0.764	0.784	0.706	0.774	0.743	0.69	0.74	0.777	0.697	0.758	0.674	0.734	0.664	0.653	0.558	0.641	0.561	0.751	0.685	0.68	0.583	0.664	0.583	0.781	0.719	0.751	0.703	0.698	0.616	0.677	0.611	0.797	0.766	0.722	0.723	0.641	0.699	0.633	0.558	MEGSA	2326.56	4117.29	7.84958	4.43556	0.43493
34349	0.268	-0.081	-0.167	0.132	-0.195	0.17	-0.046	-0.099	-0.26	-0.011	-0.138	0.204	-0.09	-0.146	-0.381	-0.058	-0.249	0.178	-0.054	0.21	0.236	0.014	-0.066	-0.242	0.014	-0.126	-0.019	0.281	-0.353	-0.101	-0.023	-0.229	-0.347	-0.062	-0.433	-0.095	-0.356	-0.027	-0.242	-0.289	-0.411	-0.172	-0.264	-0.008	-0.321	-0.373	-0.567	-0.253	-0.406	-0.012	-0.286	0.042	-0.185	-0.265	-0.404	-0.155	-0.262	0.036	0.076	-0.251	-0.337	-0.552	-0.226	-0.397	-0.567	MESA	7763.43	48209.9	2.35238	0.378812	0.838966
47902	0.748	0.573	0.524	0.658	0.478	0.634	0.465	0.437	0.208	0.427	0.216	0.688	0.508	0.498	0.25	0.483	0.254	0.713	0.53	0.699	0.672	0.513	0.503	0.273	0.488	0.276	0.554	0.721	0.317	0.562	0.543	0.315	0.445	0.635	0.38	0.56	0.329	0.54	0.323	0.275	0.027	0.275	0.048	0.612	0.371	0.34	0.059	0.334	0.074	0.619	0.395	0.596	0.385	0.357	0.101	0.351	0.115	0.688	0.662	0.431	0.421	0.136	0.41	0.145	0.027	MEGSA	2717.38	13150.9	6.72064	1.38869	0.79337
48146	1.171	1.055	0.972	1.008	0.874	0.981	0.906	0.885	0.823	0.866	0.812	1.064	0.956	0.959	0.863	0.937	0.853	1.094	0.998	1.079	1.044	0.973	0.957	0.895	0.929	0.876	1.03	1.132	0.944	1.039	1.007	0.925	1.016	1.067	0.932	0.984	0.888	0.963	0.878	0.858	0.788	0.845	0.784	1.042	0.923	0.927	0.824	0.911	0.82	1.06	0.966	1.029	0.947	0.932	0.861	0.91	0.849	1.148	1.114	0.998	1.009	0.904	0.984	0.892	0.784	MEGSOA	1077.42	2511.64	16.9502	7.27116	0.57103
48147	0.877	0.812	0.788	0.83	0.763	0.834	0.773	0.777	0.72	0.778	0.722	0.859	0.797	0.799	0.739	0.804	0.745	0.851	0.792	0.855	0.859	0.796	0.804	0.743	0.805	0.745	0.821	0.885	0.764	0.827	0.832	0.77	0.789	0.829	0.765	0.811	0.748	0.816	0.754	0.764	0.706	0.766	0.709	0.838	0.774	0.784	0.724	0.79	0.731	0.836	0.771	0.841	0.777	0.784	0.723	0.787	0.727	0.855	0.864	0.798	0.805	0.741	0.811	0.748	0.706	MEGSA	2049.39	2978.8	8.91117	6.13083	0.312007
48148	1.047	0.874	0.807	1.007	0.72	0.924	0.732	0.776	0.534	0.724	0.524	0.941	0.758	0.836	0.574	0.776	0.558	1.024	0.851	1.04	0.949	0.793	0.849	0.619	0.782	0.594	0.814	0.957	0.658	0.901	0.827	0.626	0.807	1.013	0.727	0.974	0.684	0.897	0.653	0.695	0.437	0.658	0.443	0.933	0.69	0.768	0.48	0.72	0.479	1.026	0.77	0.937	0.724	0.783	0.526	0.729	0.516	1.052	0.962	0.757	0.849	0.569	0.785	0.552	0.437	MEGSA	1413.06	5364.6	12.9241	3.40426	0.736596
48152	0.912	0.899	0.885	0.923	0.853	0.888	0.856	0.896	0.82	0.858	0.785	0.874	0.85	0.919	0.838	0.882	0.803	0.906	0.91	0.931	0.895	0.872	0.923	0.855	0.884	0.817	0.864	0.88	0.872	0.944	0.906	0.835	0.916	0.958	0.896	0.969	0.898	0.93	0.859	0.895	0.785	0.857	0.751	0.922	0.859	0.925	0.807	0.888	0.773	0.982	0.921	0.943	0.881	0.929	0.826	0.89	0.79	0.968	0.933	0.879	0.957	0.846	0.919	0.81	0.751	MEGSOA	1898.38	2699.6	9.62006	6.76488	0.296795
48153	0.87	0.754	0.709	0.806	0.654	0.767	0.664	0.681	0.522	0.662	0.528	0.797	0.687	0.738	0.543	0.713	0.547	0.837	0.728	0.84	0.795	0.705	0.735	0.576	0.707	0.577	0.729	0.823	0.602	0.796	0.762	0.602	0.704	0.84	0.65	0.799	0.625	0.765	0.618	0.626	0.44	0.619	0.461	0.803	0.641	0.684	0.453	0.671	0.473	0.843	0.678	0.801	0.666	0.687	0.497	0.67	0.513	0.882	0.839	0.691	0.75	0.515	0.727	0.531	0.44	MEGSA	2081.01	5329.52	8.77579	3.42667	0.609532
48073	0.072	-0.165	-0.189	0.082	-0.157	0.163	0.041	0.016	-0.036	0.115	0.079	0.099	-0.058	-0.089	-0.164	0.027	-0.026	0.01	-0.058	0.131	0.201	0.052	0.018	-0.062	0.114	0.057	-0.041	0.147	-0.192	-0.083	0.029	-0.051	-0.263	-0.098	-0.277	-0.013	-0.153	0.087	-0.021	-0.035	-0.078	0.075	0.047	0.011	-0.127	-0.147	-0.209	-0.019	-0.061	0.031	-0.145	0.12	-0.017	-0.042	-0.112	0.067	0.018	-0.042	0.055	-0.119	-0.15	-0.248	-0.025	-0.094	-0.277	MEA	11918.3	25567.9	1.53231	0.714275	0.533856
55754	0.864	0.635	0.544	0.739	0.448	0.735	0.53	0.563	0.377	0.581	0.412	0.774	0.553	0.623	0.403	0.634	0.433	0.783	0.608	0.826	0.81	0.61	0.661	0.467	0.665	0.489	0.633	0.843	0.496	0.719	0.716	0.513	0.583	0.744	0.488	0.688	0.458	0.69	0.479	0.516	0.335	0.54	0.376	0.739	0.504	0.582	0.358	0.598	0.395	0.782	0.552	0.771	0.561	0.617	0.424	0.627	0.453	0.831	0.815	0.588	0.68	0.452	0.683	0.476	0.335	MEGSA	2108.5	6705.28	8.66139	2.7236	0.685547
55757	1.005	0.758	0.687	0.865	0.614	0.813	0.611	0.651	0.441	0.629	0.451	0.881	0.658	0.739	0.484	0.704	0.485	0.942	0.699	0.93	0.867	0.668	0.732	0.504	0.696	0.502	0.718	0.934	0.554	0.825	0.775	0.544	0.659	0.88	0.582	0.795	0.528	0.755	0.525	0.558	0.354	0.552	0.38	0.829	0.571	0.646	0.392	0.626	0.41	0.871	0.601	0.818	0.585	0.641	0.414	0.62	0.428	0.954	0.891	0.635	0.735	0.459	0.7	0.465	0.354	MEGSA	1549	6432.37	11.7899	2.83916	0.759187
55761	0.893	0.764	0.711	0.831	0.649	0.808	0.685	0.771	0.632	0.756	0.632	0.821	0.699	0.787	0.647	0.771	0.646	0.844	0.748	0.88	0.845	0.732	0.831	0.69	0.803	0.682	0.747	0.858	0.706	0.848	0.819	0.698	0.745	0.829	0.688	0.815	0.673	0.795	0.667	0.751	0.609	0.74	0.613	0.809	0.681	0.767	0.623	0.756	0.626	0.87	0.729	0.838	0.717	0.816	0.667	0.791	0.665	0.884	0.851	0.731	0.833	0.683	0.807	0.68	0.609	MEGSA	1978.92	3682.75	9.22851	4.95894	0.462651
55765	0.779	0.761	0.741	0.77	0.712	0.739	0.702	0.735	0.651	0.705	0.626	0.742	0.712	0.769	0.68	0.738	0.654	0.77	0.753	0.781	0.751	0.722	0.758	0.683	0.727	0.656	0.731	0.751	0.712	0.791	0.758	0.683	0.755	0.804	0.728	0.791	0.708	0.759	0.679	0.714	0.592	0.685	0.571	0.773	0.699	0.76	0.625	0.729	0.602	0.81	0.737	0.777	0.707	0.744	0.629	0.713	0.605	0.819	0.788	0.725	0.789	0.662	0.757	0.637	0.571	MEGSOA	2539.25	4001.88	7.19208	4.56348	0.365485
55782	0.701	0.68	0.677	0.695	0.665	0.677	0.647	0.701	0.642	0.681	0.625	0.684	0.659	0.731	0.668	0.708	0.649	0.703	0.668	0.694	0.676	0.651	0.71	0.656	0.689	0.637	0.662	0.682	0.681	0.738	0.715	0.661	0.682	0.727	0.674	0.711	0.654	0.691	0.637	0.687	0.605	0.667	0.59	0.707	0.656	0.724	0.634	0.703	0.617	0.713	0.663	0.694	0.645	0.701	0.624	0.681	0.607	0.729	0.709	0.663	0.737	0.652	0.715	0.634	0.59	MEGSOA	3011.55	3839	6.06415	4.7571	0.215537
55784	1.165	1.03	0.954	1.047	0.852	0.966	0.84	0.843	0.645	0.788	0.624	1.014	0.886	0.932	0.693	0.864	0.664	1.101	0.977	1.114	1.023	0.903	0.939	0.734	0.868	0.698	0.951	1.07	0.79	1.034	0.95	0.744	0.978	1.123	0.887	1.049	0.826	0.971	0.781	0.767	0.524	0.728	0.528	1.038	0.833	0.868	0.575	0.815	0.57	1.133	0.915	1.043	0.855	0.874	0.616	0.817	0.603	1.206	1.109	0.91	0.983	0.676	0.911	0.653	0.524	MEGSA	1091.65	4435.11	16.7293	4.11771	0.753862
57173	0.251	0.13	0.137	0.268	0.152	0.338	0.252	0.138	0.079	0.226	0.175	0.323	0.224	0.101	0.028	0.197	0.134	0.249	0.164	0.269	0.341	0.248	0.123	0.057	0.216	0.158	0.22	0.327	0.004	0.085	0.186	0.116	0.101	0.22	0.11	0.238	0.143	0.313	0.229	0.111	0.056	0.205	0.156	0.3	0.203	0.076	0.007	0.176	0.116	0.237	0.133	0.315	0.223	0.093	0.03	0.192	0.137	0.22	0.301	0.196	0.057	-0.02	0.163	0.096	-0.02	MSA	8057.5	14574.6	2.26652	1.25304	0.447154
57175	0.622	0.327	0.279	0.519	0.249	0.509	0.322	0.279	0.134	0.307	0.189	0.552	0.302	0.272	0.072	0.299	0.134	0.569	0.34	0.564	0.547	0.355	0.303	0.144	0.325	0.195	0.341	0.597	0.087	0.304	0.324	0.144	0.234	0.495	0.189	0.449	0.219	0.451	0.256	0.209	0.07	0.251	0.139	0.49	0.227	0.194	-0.001	0.234	0.076	0.494	0.256	0.489	0.285	0.227	0.072	0.263	0.138	0.55	0.536	0.263	0.219	0.004	0.254	0.078	-0.001	MESA	3579.52	13981.4	5.10195	1.3062	0.74398
57231	0.489	0.145	0.083	0.329	0.052	0.317	0.102	0.099	-0.08	0.135	-0.004	0.38	0.107	0.092	-0.12	0.123	-0.045	0.408	0.123	0.402	0.379	0.146	0.142	-0.071	0.169	0.001	0.158	0.45	-0.104	0.146	0.166	-0.034	0	0.27	-0.057	0.196	-0.07	0.202	-0.016	-0.015	-0.166	0.04	-0.075	0.259	-0.013	-0.027	-0.21	0.022	-0.12	0.272	-0.022	0.265	0.023	0.022	-0.167	0.068	-0.079	0.356	0.333	0.033	0.02	-0.206	0.059	-0.12	-0.21	MESA	4787.93	22083	3.81428	0.826994	0.783185
57270	0.098	-0.341	-0.392	-0.119	-0.395	-0.045	-0.301	-0.325	-0.453	-0.198	-0.296	0.068	-0.279	-0.313	-0.496	-0.195	-0.34	0.018	-0.388	-0.053	0.01	-0.269	-0.322	-0.472	-0.197	-0.314	-0.237	0.136	-0.508	-0.297	-0.184	-0.352	-0.488	-0.168	-0.53	-0.3	-0.555	-0.198	-0.406	-0.432	-0.522	-0.286	-0.352	-0.09	-0.395	-0.431	-0.576	-0.293	-0.405	-0.243	-0.525	-0.151	-0.384	-0.443	-0.554	-0.297	-0.38	-0.094	-0.029	-0.362	-0.429	-0.601	-0.294	-0.428	-0.601	MSA	11259.5	51931.4	1.62196	0.351666	0.783185
57272	0.02	-0.326	-0.398	-0.073	-0.4	0.005	-0.204	-0.271	-0.375	-0.141	-0.216	-0.013	-0.268	-0.365	-0.505	-0.224	-0.33	-0.088	-0.272	0.019	0.079	-0.161	-0.228	-0.371	-0.109	-0.219	-0.213	0.075	-0.494	-0.308	-0.181	-0.327	-0.475	-0.278	-0.54	-0.245	-0.457	-0.137	-0.306	-0.379	-0.443	-0.227	-0.27	-0.172	-0.384	-0.49	-0.585	-0.325	-0.392	-0.154	-0.406	-0.065	-0.269	-0.346	-0.45	-0.204	-0.281	-0.171	-0.085	-0.336	-0.443	-0.586	-0.291	-0.399	-0.586	MSA	13353.8	50255.4	1.36759	0.363394	0.734282
57276	0.393	-0.005	-0.032	0.303	-0.035	0.321	0.073	0.091	-0.109	0.151	-0.01	0.366	0.03	0.056	-0.205	0.116	-0.097	0.359	0.03	0.33	0.344	0.088	0.099	-0.116	0.156	-0.017	0.052	0.395	-0.208	0.069	0.126	-0.101	-0.171	0.208	-0.193	0.162	-0.133	0.201	-0.047	-0.021	-0.197	0.059	-0.081	0.236	-0.106	-0.072	-0.306	0.01	-0.179	0.187	-0.117	0.222	-0.035	-0.02	-0.21	0.058	-0.094	0.241	0.264	-0.088	-0.066	-0.317	0.014	-0.19	-0.317	MSA	5906.48	27905.3	3.09194	0.654446	0.788338
57318	0.324	0.072	0.048	0.26	0.042	0.323	0.202	0.114	0.063	0.207	0.17	0.331	0.147	0.044	-0.031	0.147	0.092	0.272	0.129	0.302	0.356	0.215	0.125	0.05	0.214	0.159	0.165	0.373	-0.045	0.06	0.159	0.08	-0.005	0.189	-0.028	0.185	0.044	0.263	0.15	0.053	0.021	0.159	0.137	0.264	0.087	-0.027	-0.08	0.091	0.054	0.228	0.06	0.297	0.162	0.061	0.005	0.165	0.125	0.243	0.308	0.104	-0.014	-0.097	0.1	0.04	-0.097	MSA	6868.55	17247.7	2.65886	1.05884	0.60177
57368	0.034	-0.205	-0.197	0.055	-0.147	0.098	-0.045	0.006	-0.072	0.077	0.014	0.053	-0.124	-0.08	-0.187	-0.002	-0.09	0.012	-0.127	0.071	0.11	-0.054	-0.013	-0.117	0.06	-0.023	-0.131	0.07	-0.239	-0.1	-0.019	-0.133	-0.364	-0.162	-0.346	-0.095	-0.239	-0.029	-0.149	-0.091	-0.141	-0.002	-0.043	-0.096	-0.251	-0.201	-0.262	-0.102	-0.151	-0.084	-0.26	-0.021	-0.166	-0.12	-0.196	-0.026	-0.088	-0.146	-0.084	-0.268	-0.233	-0.324	-0.129	-0.203	-0.364	MA	12951.1	30926.2	1.41011	0.590518	0.581226
57371	0.176	-0.037	-0.09	0.117	-0.115	0.178	0.029	0.055	-0.056	0.134	0.037	0.166	-0.005	0.018	-0.115	0.101	-0.015	0.106	-0.01	0.18	0.232	0.071	0.096	-0.037	0.168	0.057	0.044	0.226	-0.09	0.067	0.141	0.01	-0.126	0.022	-0.175	0.037	-0.136	0.112	-0.039	-0.005	-0.11	0.085	-0.007	0.096	-0.077	-0.047	-0.173	0.047	-0.063	0.1	-0.095	0.166	0	0.031	-0.097	0.116	0.007	0.093	0.156	-0.031	-0.003	-0.155	0.084	-0.044	-0.175	MEA	9493.69	20455.7	1.92365	0.892782	0.535891
57387	0.174	-0.078	-0.145	0.086	-0.169	0.154	0.024	-0.052	-0.131	0.047	-0.013	0.16	-0.043	-0.109	-0.235	-0.004	-0.104	0.097	-0.013	0.155	0.213	0.073	-0.022	-0.113	0.072	0.001	0.012	0.227	-0.213	-0.072	0.027	-0.087	-0.177	-0.003	-0.238	-0.008	-0.156	0.076	-0.045	-0.132	-0.19	-0.017	-0.061	0.076	-0.12	-0.198	-0.302	-0.077	-0.158	0.058	-0.102	0.133	0	-0.11	-0.181	0.001	-0.053	0.073	0.141	-0.069	-0.17	-0.29	-0.054	-0.148	-0.302	MESA	9535.31	27004.7	1.91525	0.676271	0.646902
57389	0.174	-0.227	-0.267	0.026	-0.246	0.112	-0.085	-0.087	-0.174	0.033	-0.029	0.154	-0.129	-0.126	-0.261	-0.003	-0.104	0.079	-0.193	0.104	0.174	-0.068	-0.065	-0.198	0.047	-0.054	-0.103	0.23	-0.281	-0.09	0.023	-0.126	-0.361	-0.072	-0.392	-0.119	-0.335	-0.006	-0.176	-0.173	-0.235	-0.035	-0.077	0.028	-0.23	-0.22	-0.33	-0.078	-0.158	-0.044	-0.317	0.052	-0.169	-0.16	-0.272	-0.029	-0.111	0.02	0.101	-0.214	-0.194	-0.363	-0.061	-0.19	-0.392	MEA	9535.31	32879.2	1.91525	0.555442	0.70999
57390	0	-0.322	-0.354	-0.131	-0.34	-0.033	-0.191	-0.227	-0.344	-0.099	-0.189	0.013	-0.222	-0.265	-0.414	-0.137	-0.252	-0.072	-0.302	-0.069	0.017	-0.173	-0.199	-0.359	-0.079	-0.202	-0.197	0.074	-0.422	-0.227	-0.108	-0.261	-0.421	-0.181	-0.451	-0.24	-0.418	-0.125	-0.267	-0.299	-0.4	-0.158	-0.232	-0.079	-0.302	-0.34	-0.472	-0.198	-0.298	-0.177	-0.398	-0.074	-0.252	-0.276	-0.42	-0.14	-0.25	-0.107	-0.018	-0.28	-0.307	-0.486	-0.173	-0.312	-0.486	MSA	13950.8	40383.4	1.30906	0.452228	0.65454
57392	0.048	0.002	0.054	0.064	0.112	0.162	0.135	0.145	0.131	0.23	0.216	0.19	0.152	0.165	0.141	0.247	0.224	0.097	-0.021	0.011	0.119	0.091	0.091	0.077	0.188	0.173	0.109	0.15	0.088	0.114	0.207	0.183	-0.002	0.091	0.051	0.058	0.03	0.156	0.131	0.142	0.13	0.227	0.214	0.184	0.148	0.162	0.14	0.243	0.222	0.005	-0.024	0.113	0.087	0.088	0.076	0.184	0.172	0.041	0.143	0.105	0.11	0.087	0.203	0.181	-0.024	MGA	12560.6	14702.6	1.45395	1.24212	0.145692
57393	0.914	0.685	0.642	0.846	0.595	0.791	0.609	0.683	0.484	0.653	0.486	0.803	0.613	0.69	0.476	0.659	0.477	0.858	0.671	0.897	0.836	0.64	0.729	0.503	0.692	0.502	0.651	0.852	0.502	0.744	0.705	0.499	0.567	0.772	0.528	0.76	0.518	0.719	0.511	0.584	0.401	0.571	0.418	0.729	0.518	0.589	0.392	0.575	0.409	0.811	0.55	0.763	0.538	0.621	0.41	0.603	0.426	0.829	0.779	0.551	0.635	0.408	0.613	0.422	0.392	MESA	1890.09	5919.41	9.66223	3.08519	0.680696
57415	0.186	-0.022	-0.053	0.191	-0.049	0.24	0.111	0.128	0.043	0.191	0.121	0.19	0.029	0.04	-0.073	0.116	0.022	0.134	0.063	0.232	0.275	0.13	0.139	0.033	0.2	0.112	0.055	0.233	-0.083	0.056	0.128	0.013	-0.105	0.052	-0.13	0.12	-0.026	0.182	0.058	0.074	0.002	0.148	0.088	0.121	-0.035	-0.026	-0.124	0.062	-0.019	0.159	-0.007	0.214	0.072	0.078	-0.016	0.151	0.073	0.1	0.162	-0.015	-0.018	-0.143	0.068	-0.036	-0.143	MSA	9288.32	19073.1	1.96618	0.9575	0.513015
57412	0.131	-0.089	-0.089	0.044	-0.058	0.151	0.015	-0.006	-0.076	0.113	0.046	0.196	0.026	-0.001	-0.097	0.117	0.028	0.098	-0.115	0.064	0.17	0.014	-0.013	-0.111	0.11	0.024	0.034	0.224	-0.126	0	0.121	0.011	-0.133	0.052	-0.127	0.003	-0.137	0.118	-0.011	-0.035	-0.097	0.089	0.028	0.158	-0.005	-0.031	-0.118	0.093	0.011	0.019	-0.153	0.133	-0.017	-0.048	-0.138	0.081	0.003	0.08	0.183	-0.002	-0.035	-0.154	0.092	-0.011	-0.154	MSA	10475.5	19537.5	1.74335	0.93474	0.463824
57434	0.208	-0.024	-0.054	0.174	-0.045	0.269	0.156	0.011	-0.016	0.131	0.11	0.258	0.078	-0.091	-0.127	0.047	0.02	0.162	0.059	0.207	0.293	0.169	0.005	-0.032	0.124	0.095	0.098	0.293	-0.142	-0.092	0.042	0.005	-0.086	0.103	-0.108	0.11	-0.021	0.22	0.111	-0.038	-0.05	0.094	0.085	0.214	0.037	-0.136	-0.168	0.014	-0.011	0.138	-0.006	0.239	0.118	-0.053	-0.074	0.08	0.064	0.143	0.243	0.051	-0.147	-0.192	0.001	-0.033	-0.192	MSA	8852	21230.6	2.06309	0.860198	0.583054
57465	0.186	0.029	0.038	0.134	0.084	0.28	0.183	0.115	0.052	0.255	0.192	0.305	0.193	0.116	0.036	0.262	0.185	0.158	0.018	0.155	0.293	0.168	0.114	0.018	0.254	0.164	0.182	0.323	0.005	0.121	0.264	0.159	0.007	0.138	0.019	0.11	0.01	0.264	0.168	0.098	0.037	0.244	0.182	0.291	0.18	0.102	0.024	0.252	0.177	0.13	-0.008	0.276	0.15	0.094	0	0.24	0.151	0.164	0.308	0.166	0.104	-0.01	0.252	0.148	-0.01	MSA	9288.32	14259.3	1.96618	1.28074	0.348613
57482	0.073	-0.014	-0.013	0.024	0.022	0.116	0.056	0.008	-0.05	0.107	0.059	0.152	0.086	0.032	-0.034	0.128	0.074	0.065	-0.054	0.027	0.117	0.048	-0.004	-0.073	0.096	0.039	0.083	0.156	-0.052	0.024	0.121	0.057	-0.035	0.047	-0.031	0.001	-0.071	0.098	0.038	-0.011	-0.067	0.092	0.045	0.137	0.072	0.017	-0.047	0.116	0.063	0.001	-0.081	0.096	0.027	-0.026	-0.094	0.078	0.022	0.052	0.14	0.066	0.006	-0.069	0.106	0.044	-0.094	MGSA	11892.3	17134.9	1.53566	1.06581	0.305962
57477	0.141	0.131	0.153	0.147	0.183	0.166	0.164	0.196	0.195	0.224	0.225	0.179	0.175	0.201	0.198	0.229	0.228	0.16	0.118	0.126	0.143	0.139	0.167	0.165	0.195	0.195	0.151	0.158	0.168	0.173	0.201	0.198	0.119	0.15	0.142	0.134	0.128	0.154	0.152	0.186	0.185	0.215	0.215	0.17	0.165	0.193	0.189	0.222	0.22	0.112	0.104	0.13	0.126	0.156	0.153	0.185	0.184	0.13	0.147	0.14	0.163	0.158	0.192	0.189	0.104	MGA	10248.9	11112.7	1.78189	1.64339	0.0777314
57478	0.09	-0.26	-0.365	-0.082	-0.39	0.042	-0.174	-0.114	-0.277	0.028	-0.102	0.047	-0.195	-0.144	-0.337	0	-0.155	-0.07	-0.255	0.069	0.161	-0.101	-0.007	-0.241	0.11	-0.075	-0.111	0.174	-0.291	-0.023	0.094	-0.119	-0.434	-0.257	-0.54	-0.257	-0.505	-0.097	-0.299	-0.213	-0.351	-0.049	-0.159	-0.103	-0.334	-0.258	-0.425	-0.088	-0.222	-0.088	-0.414	0.037	-0.227	-0.105	-0.323	0.035	-0.137	-0.075	0.042	-0.25	-0.134	-0.387	0.009	-0.193	-0.54	MEA	11458.2	45445.6	1.59383	0.401854	0.747869
57511	0.148	0.08	0.058	0.097	0.046	0.152	0.099	0.052	0	0.116	0.073	0.175	0.12	0.075	0.02	0.136	0.09	0.123	0.054	0.12	0.174	0.118	0.067	0.01	0.13	0.083	0.141	0.199	0.032	0.092	0.152	0.102	0.067	0.11	0.046	0.084	0.022	0.14	0.088	0.04	-0.01	0.106	0.064	0.164	0.109	0.063	0.009	0.126	0.081	0.107	0.041	0.162	0.106	0.054	-0.001	0.119	0.073	0.135	0.187	0.129	0.079	0.021	0.141	0.092	-0.01	MEGSA	10093.2	14259.3	1.80938	1.28074	0.292166
57533	0.033	-0.245	-0.294	-0.127	-0.307	-0.034	-0.164	-0.233	-0.3	-0.114	-0.163	0.03	-0.176	-0.243	-0.344	-0.125	-0.203	-0.049	-0.246	-0.052	0.027	-0.133	-0.192	-0.293	-0.083	-0.16	-0.137	0.097	-0.33	-0.192	-0.086	-0.195	-0.297	-0.104	-0.34	-0.175	-0.341	-0.072	-0.207	-0.277	-0.335	-0.148	-0.189	-0.013	-0.21	-0.284	-0.371	-0.156	-0.222	-0.103	-0.307	-0.014	-0.182	-0.242	-0.335	-0.122	-0.193	-0.023	0.053	-0.177	-0.238	-0.365	-0.122	-0.221	-0.371	MESA	12979.5	31403.3	1.40703	0.581546	0.586685
57506	0.388	0.137	0.11	0.337	0.105	0.365	0.192	0.23	0.108	0.282	0.182	0.375	0.173	0.203	0.053	0.26	0.136	0.349	0.151	0.369	0.392	0.208	0.233	0.096	0.284	0.172	0.195	0.408	0.042	0.21	0.266	0.127	0.062	0.274	0.042	0.269	0.069	0.31	0.143	0.179	0.07	0.242	0.153	0.314	0.119	0.145	0.01	0.215	0.104	0.296	0.082	0.333	0.154	0.173	0.049	0.238	0.136	0.308	0.343	0.135	0.143	-0.01	0.213	0.087	-0.01	MSA	5971.42	14259.3	3.05832	1.28074	0.581226
57512	0.484	0.023	-0.063	0.319	-0.101	0.342	0.057	0.062	-0.138	0.143	-0.017	0.385	0.018	0.048	-0.238	0.127	-0.104	0.374	0.048	0.42	0.423	0.12	0.136	-0.11	0.201	0.007	0.093	0.474	-0.201	0.138	0.198	-0.071	-0.183	0.202	-0.269	0.152	-0.217	0.204	-0.101	-0.086	-0.268	0.024	-0.121	0.241	-0.153	-0.114	-0.38	-0.004	-0.218	0.266	-0.145	0.296	-0.039	-0.011	-0.25	0.082	-0.105	0.328	0.344	-0.079	-0.022	-0.352	0.068	-0.194	-0.38	MESA	4840.57	32027.6	3.7728	0.570212	0.848862
57515	0.223	0.156	0.197	0.244	0.238	0.381	0.334	0.286	0.26	0.402	0.376	0.399	0.344	0.283	0.249	0.408	0.375	0.259	0.148	0.203	0.35	0.3	0.241	0.212	0.371	0.342	0.314	0.373	0.201	0.24	0.379	0.343	0.142	0.244	0.184	0.228	0.179	0.369	0.323	0.274	0.25	0.393	0.368	0.388	0.334	0.272	0.24	0.399	0.368	0.186	0.132	0.337	0.288	0.227	0.201	0.361	0.334	0.208	0.361	0.302	0.227	0.192	0.369	0.335	0.132	MGA	8566.33	10452.6	2.13189	1.74716	0.180464
57516	0.361	0.022	-0.025	0.23	-0.022	0.298	0.069	0.081	-0.067	0.178	0.05	0.323	0.074	0.08	-0.084	0.176	0.033	0.263	0.001	0.319	0.37	0.106	0.119	-0.081	0.208	0.045	0.12	0.402	-0.092	0.128	0.214	0.033	-0.04	0.204	-0.079	0.165	-0.104	0.248	0.015	0.027	-0.104	0.136	0.021	0.278	0.031	0.036	-0.126	0.142	0	0.252	-0.074	0.317	0.046	0.058	-0.126	0.16	0.009	0.301	0.356	0.071	0.078	-0.142	0.175	-0.007	-0.142	MSA	6334.64	19031.4	2.88296	0.959596	0.667148
57565	0.172	-0.153	-0.215	0.015	-0.22	0.077	-0.163	-0.1	-0.252	-0.015	-0.148	0.128	-0.133	-0.076	-0.258	0.005	-0.156	0.074	-0.196	0.11	0.16	-0.114	-0.031	-0.234	0.045	-0.133	-0.079	0.214	-0.232	0.001	0.072	-0.134	-0.237	-0.013	-0.299	-0.073	-0.33	0	-0.231	-0.166	-0.291	-0.071	-0.181	0.052	-0.207	-0.147	-0.304	-0.056	-0.195	0.029	-0.276	0.089	-0.184	-0.097	-0.278	-0.01	-0.169	0.092	0.144	-0.153	-0.069	-0.282	0.012	-0.176	-0.33	MEGA	9577.11	28710.1	1.90689	0.636101	0.66642
57566	0.024	-0.258	-0.34	-0.099	-0.349	-0.033	-0.198	-0.211	-0.286	-0.105	-0.161	-0.035	-0.237	-0.259	-0.36	-0.151	-0.228	-0.095	-0.233	0.007	0.054	-0.146	-0.156	-0.273	-0.064	-0.156	-0.173	0.064	-0.337	-0.19	-0.098	-0.216	-0.404	-0.28	-0.481	-0.273	-0.433	-0.183	-0.309	-0.33	-0.37	-0.205	-0.23	-0.195	-0.358	-0.389	-0.453	-0.261	-0.306	-0.165	-0.369	-0.094	-0.262	-0.283	-0.369	-0.17	-0.236	-0.158	-0.094	-0.299	-0.328	-0.443	-0.215	-0.304	-0.481	MEA	13237.5	39944.2	1.37961	0.4572	0.668601
57574	0.097	-0.107	-0.178	-0.03	-0.195	0.08	-0.053	-0.027	-0.125	0.083	-0.006	0.097	-0.057	-0.043	-0.162	0.069	-0.039	-0.006	-0.115	0.067	0.163	0.002	0.036	-0.1	0.139	0.018	0.007	0.186	-0.13	0.03	0.133	-0.008	-0.154	-0.063	-0.225	-0.077	-0.221	0.041	-0.091	-0.064	-0.152	0.054	-0.029	0.051	-0.096	-0.083	-0.192	0.037	-0.064	0.023	-0.16	0.127	-0.036	0	-0.13	0.109	-0.007	0.046	0.146	-0.033	-0.009	-0.161	0.102	-0.035	-0.225	MEA	11284.2	22819.4	1.61842	0.800304	0.505502
57582	0.443	0.137	0.093	0.318	0.062	0.362	0.173	0.176	0.046	0.243	0.128	0.423	0.163	0.186	0.014	0.252	0.1	0.388	0.143	0.37	0.407	0.207	0.217	0.073	0.279	0.151	0.201	0.471	0.045	0.233	0.293	0.127	0.038	0.297	-0.003	0.227	0.013	0.287	0.097	0.092	-0.026	0.173	0.068	0.349	0.082	0.096	-0.066	0.177	0.033	0.28	0.05	0.333	0.129	0.131	-0.005	0.207	0.086	0.355	0.399	0.117	0.14	-0.04	0.216	0.055	-0.066	MESA	5294.67	16117.1	3.44923	1.13311	0.671488
57589	0.179	-0.231	-0.294	-0.009	-0.301	0.081	-0.191	-0.177	-0.366	-0.045	-0.205	0.127	-0.173	-0.163	-0.375	-0.04	-0.219	0.052	-0.272	0.114	0.186	-0.142	-0.084	-0.354	0.033	-0.191	-0.115	0.235	-0.353	-0.059	0.048	-0.197	-0.293	-0.032	-0.354	-0.092	-0.398	0.013	-0.25	-0.242	-0.412	-0.098	-0.241	0.057	-0.221	-0.219	-0.42	-0.084	-0.255	0.034	-0.346	0.12	-0.203	-0.149	-0.403	-0.019	-0.23	0.1	0.171	-0.165	-0.113	-0.401	0.006	-0.235	-0.42	MESA	9431.61	34955.5	1.93631	0.522449	0.730183
57611	0.561	0.316	0.281	0.5	0.255	0.56	0.387	0.321	0.192	0.406	0.296	0.577	0.377	0.303	0.144	0.397	0.262	0.513	0.329	0.542	0.597	0.415	0.353	0.207	0.435	0.311	0.409	0.618	0.162	0.34	0.432	0.28	0.267	0.469	0.232	0.46	0.256	0.531	0.353	0.282	0.158	0.377	0.269	0.544	0.339	0.258	0.105	0.364	0.231	0.504	0.286	0.569	0.38	0.313	0.171	0.405	0.282	0.518	0.587	0.37	0.294	0.12	0.397	0.247	0.105	MESA	4090.37	11088.5	4.46476	1.64698	0.631115
57612	0.16	0.034	0.058	0.179	0.092	0.187	0.101	0.126	0.058	0.145	0.089	0.178	0.075	0.105	0.022	0.121	0.05	0.175	0.056	0.162	0.171	0.077	0.095	0.02	0.116	0.053	0.051	0.163	-0.019	0.075	0.091	0.012	-0.002	0.141	0.025	0.144	0.047	0.155	0.071	0.098	0.033	0.12	0.067	0.146	0.044	0.078	-0.003	0.096	0.028	0.125	0.019	0.136	0.044	0.064	-0.009	0.088	0.028	0.122	0.127	0.017	0.043	-0.047	0.062	-0.013	-0.047	MSA	9831.78	15461.1	1.8575	1.18119	0.364096
57650	0.062	-0.073	-0.045	0.11	0.011	0.209	0.133	0.069	0.018	0.172	0.126	0.161	0.076	-0.008	-0.066	0.11	0.058	0.051	-0.005	0.115	0.213	0.108	0.054	-0.028	0.161	0.089	0.052	0.17	-0.116	-0.02	0.101	0.018	-0.108	0.012	-0.077	0.072	-0.008	0.178	0.106	0.038	-0.007	0.147	0.105	0.129	0.05	-0.039	-0.09	0.084	0.038	0.075	-0.04	0.18	0.079	0.02	-0.056	0.133	0.066	0.022	0.137	0.023	-0.054	-0.142	0.073	-0.004	-0.142	MSA	12181.8	19031.4	1.49916	0.959596	0.35991
57666	0.166	-0.041	-0.051	0.104	-0.042	0.117	-0.055	-0.073	-0.196	-0.032	-0.135	0.157	-0.026	-0.066	-0.215	-0.032	-0.16	0.152	-0.083	0.115	0.125	-0.052	-0.079	-0.209	-0.04	-0.149	-0.019	0.168	-0.225	-0.069	-0.036	-0.171	-0.218	-0.012	-0.223	-0.057	-0.248	-0.034	-0.203	-0.195	-0.291	-0.144	-0.223	0.001	-0.188	-0.204	-0.33	-0.161	-0.267	-0.049	-0.248	-0.03	-0.204	-0.207	-0.311	-0.158	-0.242	0	0.01	-0.185	-0.213	-0.347	-0.171	-0.284	-0.347	MSA	9703.61	29797.6	1.88203	0.612886	0.674349
57668	0.085	-0.015	0.019	0.132	0.069	0.2	0.141	0.014	-0.01	0.106	0.085	0.173	0.103	-0.048	-0.08	0.054	0.027	0.099	0.032	0.117	0.186	0.113	-0.023	-0.062	0.075	0.042	0.073	0.159	-0.137	-0.086	0.021	-0.02	-0.046	0.066	-0.009	0.098	0.035	0.173	0.118	-0.015	-0.033	0.083	0.067	0.146	0.08	-0.076	-0.102	0.032	0.01	0.08	-0.001	0.156	0.087	-0.054	-0.087	0.05	0.022	0.049	0.129	0.048	-0.117	-0.16	-0.003	-0.039	-0.16	MSA	11584.2	19795.6	1.5765	0.922555	0.414807
57684	0.353	0.102	0.058	0.208	0.053	0.25	0.079	0.158	0.025	0.217	0.102	0.294	0.115	0.192	0.043	0.243	0.114	0.262	0.05	0.298	0.325	0.113	0.223	0.03	0.27	0.108	0.154	0.37	0.056	0.264	0.301	0.126	0.041	0.189	-0.001	0.135	-0.044	0.189	0.032	0.12	0.008	0.186	0.088	0.232	0.065	0.151	0.023	0.209	0.097	0.229	-0.009	0.267	0.063	0.184	0.01	0.238	0.091	0.286	0.313	0.102	0.223	0.032	0.268	0.107	-0.044	MEGA	6446.45	15360	2.83295	1.18896	0.580309
57689	0.074	-0.401	-0.523	-0.157	-0.551	-0.078	-0.406	-0.345	-0.581	-0.212	-0.404	-0.044	-0.398	-0.359	-0.619	-0.232	-0.447	-0.108	-0.44	0.015	0.064	-0.317	-0.221	-0.541	-0.112	-0.373	-0.296	0.108	-0.565	-0.217	-0.116	-0.403	-0.569	-0.315	-0.683	-0.366	-0.714	-0.257	-0.547	-0.483	-0.664	-0.327	-0.474	-0.223	-0.534	-0.494	-0.713	-0.346	-0.526	-0.186	-0.616	-0.107	-0.467	-0.363	-0.636	-0.23	-0.453	-0.123	-0.061	-0.44	-0.356	-0.671	-0.233	-0.493	-0.714	MEGA	11866.3	66490.1	1.53902	0.274665	0.821533
57693	0.077	0.02	0.057	0.155	0.106	0.232	0.193	0.151	0.131	0.235	0.215	0.195	0.148	0.098	0.072	0.193	0.169	0.111	0.077	0.124	0.204	0.163	0.108	0.087	0.199	0.179	0.116	0.164	0.021	0.049	0.152	0.127	-0.013	0.067	0.027	0.114	0.081	0.199	0.17	0.121	0.111	0.211	0.2	0.16	0.125	0.066	0.052	0.167	0.154	0.079	0.044	0.168	0.138	0.073	0.063	0.171	0.161	0.029	0.126	0.089	0.012	-0.002	0.123	0.109	-0.013	MA	11788.7	14353.2	1.54915	1.27237	0.178669
57708	0.341	0.035	-0.09	0.136	-0.17	0.194	-0.055	-0.006	-0.219	0.08	-0.107	0.238	-0.012	0.023	-0.2	0.102	-0.095	0.19	-0.02	0.292	0.329	0.054	0.141	-0.126	0.205	-0.027	0.098	0.369	-0.101	0.174	0.231	-0.008	-0.088	0.046	-0.218	-0.009	-0.27	0.069	-0.164	-0.113	-0.299	-0.01	-0.176	0.114	-0.123	-0.089	-0.287	0.007	-0.169	0.167	-0.142	0.221	-0.052	0.043	-0.209	0.123	-0.097	0.219	0.264	-0.008	0.072	-0.19	0.145	-0.084	-0.299	MEGSA	6617.87	26828.1	2.75957	0.680722	0.753323
57749	0.021	-0.054	-0.056	-0.024	-0.046	-0.037	-0.102	-0.037	-0.092	-0.041	-0.09	0	-0.067	-0.007	-0.065	-0.013	-0.066	0.016	-0.094	-0.022	-0.037	-0.105	-0.044	-0.103	-0.05	-0.103	-0.067	0.004	-0.073	-0.011	-0.02	-0.076	-0.074	-0.005	-0.075	-0.045	-0.113	-0.057	-0.12	-0.052	-0.105	-0.055	-0.102	-0.02	-0.085	-0.023	-0.079	-0.028	-0.079	-0.043	-0.114	-0.058	-0.124	-0.061	-0.117	-0.066	-0.116	-0.001	-0.017	-0.086	-0.028	-0.088	-0.036	-0.09	-0.124	MGOA	13324.6	18296.8	1.37059	0.998125	0.271753
57785	0.457	0.28	0.212	0.343	0.167	0.384	0.244	0.259	0.117	0.315	0.191	0.408	0.265	0.283	0.132	0.334	0.202	0.372	0.249	0.427	0.456	0.302	0.337	0.168	0.381	0.237	0.327	0.48	0.189	0.364	0.403	0.253	0.207	0.307	0.139	0.276	0.113	0.328	0.184	0.201	0.063	0.267	0.146	0.353	0.203	0.224	0.075	0.285	0.155	0.366	0.177	0.405	0.242	0.28	0.111	0.334	0.189	0.398	0.431	0.266	0.307	0.129	0.355	0.203	0.063	MEGSA	5135.01	12155.2	3.55647	1.50244	0.577547
57804	0.265	0.03	-0.021	0.167	-0.039	0.198	0.019	-0.05	-0.192	0.013	-0.107	0.226	0.033	-0.047	-0.216	0.012	-0.132	0.201	0.007	0.229	0.254	0.061	-0.009	-0.178	0.048	-0.095	0.077	0.283	-0.198	-0.002	0.051	-0.117	-0.101	0.073	-0.148	0.042	-0.164	0.089	-0.09	-0.16	-0.29	-0.084	-0.193	0.113	-0.08	-0.163	-0.304	-0.09	-0.209	0.107	-0.121	0.146	-0.052	-0.125	-0.285	-0.054	-0.189	0.141	0.173	-0.039	-0.123	-0.296	-0.056	-0.202	-0.304	MESA	7814.53	27123.1	2.33699	0.673319	0.711886
57805	0.46	0.221	0.169	0.344	0.137	0.369	0.165	0.101	-0.083	0.164	0.011	0.425	0.217	0.14	-0.068	0.197	0.022	0.408	0.154	0.394	0.413	0.206	0.13	-0.065	0.19	0.025	0.262	0.471	-0.044	0.176	0.229	0.042	0.084	0.282	0.034	0.216	-0.025	0.26	0.053	0.004	-0.163	0.083	-0.057	0.317	0.103	0.038	-0.143	0.112	-0.04	0.267	0.02	0.304	0.091	0.029	-0.151	0.105	-0.046	0.336	0.365	0.146	0.07	-0.124	0.14	-0.024	-0.163	MEGSA	5101.43	19925.9	3.57988	0.916522	0.74398
57884	0.157	0.093	0.079	0.108	0.082	0.175	0.128	0.088	0.043	0.161	0.124	0.201	0.151	0.108	0.058	0.178	0.137	0.138	0.064	0.126	0.19	0.138	0.1	0.048	0.172	0.128	0.164	0.218	0.065	0.121	0.191	0.143	0.075	0.12	0.061	0.09	0.035	0.159	0.113	0.074	0.03	0.149	0.112	0.185	0.136	0.093	0.045	0.166	0.125	0.107	0.046	0.175	0.123	0.085	0.034	0.159	0.116	0.139	0.202	0.148	0.107	0.051	0.178	0.131	0.03	MEGSA	9896.49	13064.9	1.84535	1.39783	0.242513
57916	0.455	0.228	0.171	0.275	0.154	0.37	0.226	0.197	0.084	0.307	0.201	0.426	0.268	0.236	0.106	0.34	0.219	0.341	0.165	0.38	0.459	0.272	0.272	0.097	0.371	0.22	0.324	0.522	0.129	0.323	0.415	0.247	0.203	0.308	0.147	0.239	0.094	0.344	0.209	0.164	0.066	0.282	0.188	0.402	0.251	0.205	0.089	0.317	0.207	0.345	0.139	0.434	0.254	0.237	0.076	0.345	0.205	0.424	0.5	0.307	0.29	0.11	0.391	0.233	0.066	MEGSA	5157.52	12075.7	3.54095	1.51233	0.572902
57918	0.085	0	0.001	0.037	0.011	0.12	0.062	-0.017	-0.064	0.081	0.044	0.156	0.09	0.016	-0.042	0.107	0.061	0.081	-0.038	0.038	0.122	0.06	-0.027	-0.078	0.074	0.033	0.09	0.161	-0.053	0.01	0.103	0.052	-0.02	0.059	-0.018	0.016	-0.052	0.102	0.047	-0.033	-0.076	0.068	0.034	0.138	0.074	-0.001	-0.055	0.093	0.049	0.015	-0.057	0.103	0.043	-0.044	-0.091	0.059	0.022	0.062	0.142	0.073	-0.009	-0.068	0.088	0.04	-0.091	MGSA	11584.2	17022.8	1.5765	1.07282	0.319489
57920	0.164	0.1	0.118	0.146	0.147	0.157	0.102	0.203	0.157	0.22	0.177	0.189	0.132	0.23	0.18	0.246	0.2	0.179	0.067	0.128	0.137	0.079	0.178	0.129	0.194	0.149	0.112	0.172	0.155	0.207	0.223	0.174	0.079	0.159	0.1	0.125	0.069	0.138	0.086	0.187	0.144	0.206	0.166	0.171	0.116	0.214	0.167	0.232	0.189	0.104	0.045	0.114	0.06	0.159	0.112	0.177	0.134	0.14	0.15	0.093	0.189	0.139	0.206	0.16	0.045	MGA	9746.14	12643.3	1.87382	1.44445	0.229143
58098	0.183	-0.116	-0.215	-0.015	-0.242	0.003	-0.223	-0.05	-0.21	-0.021	-0.184	0.031	-0.202	-0.032	-0.196	-0.007	-0.173	0.016	-0.148	0.145	0.155	-0.133	0.067	-0.171	0.088	-0.145	-0.104	0.188	-0.149	0.094	0.112	-0.126	-0.239	-0.13	-0.332	-0.165	-0.361	-0.139	-0.34	-0.156	-0.28	-0.122	-0.251	-0.109	-0.316	-0.135	-0.276	-0.104	-0.251	0.001	-0.276	0.019	-0.256	-0.044	-0.251	-0.015	-0.222	0.043	0.056	-0.224	-0.013	-0.239	0.012	-0.213	-0.361	MEGA	9349.46	30724	1.95332	0.594405	0.695695
58107	0.343	0.33	0.324	0.322	0.322	0.339	0.33	0.314	0.307	0.334	0.328	0.35	0.341	0.326	0.318	0.343	0.337	0.336	0.317	0.328	0.344	0.334	0.316	0.308	0.335	0.328	0.345	0.356	0.319	0.329	0.346	0.338	0.327	0.332	0.322	0.319	0.309	0.336	0.328	0.311	0.305	0.331	0.326	0.347	0.338	0.323	0.316	0.341	0.335	0.325	0.314	0.34	0.332	0.313	0.306	0.332	0.326	0.339	0.353	0.343	0.325	0.317	0.343	0.336	0.305	MEGSA	6588.99	7159.97	2.77167	2.55064	0.0797462
58310	0.646	0.376	0.317	0.494	0.277	0.496	0.304	0.29	0.146	0.312	0.179	0.569	0.327	0.332	0.135	0.35	0.167	0.572	0.342	0.563	0.559	0.352	0.346	0.172	0.362	0.202	0.382	0.637	0.168	0.399	0.411	0.198	0.285	0.5	0.227	0.42	0.206	0.429	0.227	0.223	0.084	0.251	0.124	0.503	0.244	0.26	0.066	0.285	0.105	0.494	0.257	0.496	0.274	0.277	0.104	0.3	0.141	0.58	0.576	0.298	0.326	0.093	0.345	0.13	0.066	MESA	3396.48	12075.7	5.37689	1.51233	0.718735
58306	0.055	-0.224	-0.225	-0.092	-0.188	0.024	-0.112	-0.189	-0.21	-0.053	-0.074	0.115	-0.098	-0.162	-0.24	-0.031	-0.101	0.016	-0.253	-0.065	0.046	-0.122	-0.201	-0.248	-0.062	-0.107	-0.1	0.148	-0.273	-0.162	-0.03	-0.13	-0.269	-0.03	-0.263	-0.137	-0.28	-0.012	-0.139	-0.216	-0.226	-0.074	-0.086	0.078	-0.128	-0.192	-0.258	-0.054	-0.114	-0.116	-0.295	0.006	-0.155	-0.235	-0.27	-0.088	-0.124	0.005	0.107	-0.136	-0.199	-0.297	-0.059	-0.149	-0.297	MSA	12369.8	26711	1.47638	0.683706	0.536905
58318	0.149	0.161	0.218	0.151	0.277	0.313	0.331	0.223	0.251	0.372	0.392	0.357	0.371	0.254	0.277	0.401	0.418	0.203	0.11	0.091	0.258	0.275	0.159	0.186	0.318	0.339	0.32	0.308	0.215	0.194	0.35	0.368	0.17	0.211	0.228	0.159	0.182	0.322	0.339	0.232	0.26	0.382	0.401	0.368	0.38	0.264	0.287	0.411	0.428	0.097	0.118	0.267	0.284	0.167	0.195	0.328	0.348	0.156	0.318	0.329	0.203	0.226	0.361	0.377	0.091	GLP1A_G	10071.2	11433.2	1.81334	1.59732	0.11913
58461	0.319	0.137	0.099	0.254	0.094	0.334	0.222	0.18	0.103	0.274	0.21	0.335	0.206	0.154	0.061	0.257	0.18	0.252	0.153	0.312	0.38	0.246	0.207	0.102	0.295	0.209	0.236	0.389	0.063	0.188	0.284	0.181	0.056	0.168	0.025	0.175	0.053	0.271	0.168	0.12	0.061	0.227	0.177	0.267	0.146	0.088	0.014	0.205	0.143	0.23	0.078	0.314	0.186	0.139	0.052	0.242	0.169	0.231	0.318	0.17	0.113	0.007	0.224	0.136	0.007	MSA	6944.07	13738.9	2.62994	1.32926	0.494568
58464	0.075	-0.277	-0.327	-0.106	-0.334	0.004	-0.23	-0.186	-0.348	-0.058	-0.202	0.051	-0.197	-0.173	-0.352	-0.047	-0.207	-0.048	-0.325	0.017	0.107	-0.19	-0.089	-0.332	0.024	-0.185	-0.151	0.154	-0.329	-0.068	0.041	-0.184	-0.395	-0.192	-0.445	-0.246	-0.493	-0.116	-0.337	-0.292	-0.424	-0.148	-0.268	-0.072	-0.299	-0.276	-0.43	-0.135	-0.274	-0.114	-0.45	-0.004	-0.298	-0.191	-0.412	-0.063	-0.255	-0.057	0.042	-0.254	-0.167	-0.41	-0.043	-0.255	-0.493	MEGA	11840.4	41006.4	1.54239	0.445358	0.711256
58532	0.059	-0.153	-0.122	0.133	-0.067	0.242	0.113	0.044	-0.051	0.175	0.09	0.171	0.019	-0.069	-0.186	0.084	-0.02	0.05	-0.041	0.139	0.245	0.087	0.027	-0.104	0.161	0.048	-0.009	0.176	-0.246	-0.087	0.068	-0.069	-0.197	0.007	-0.163	0.092	-0.052	0.209	0.08	0.009	-0.082	0.148	0.066	0.136	-0.015	-0.104	-0.216	0.056	-0.043	0.096	-0.085	0.21	0.052	-0.01	-0.138	0.132	0.021	0.015	0.14	-0.045	-0.124	-0.279	0.038	-0.095	-0.279	MSA	12262	25680	1.48936	0.711158	0.522506
58547	0.054	-0.233	-0.192	-0.039	-0.134	0.044	-0.104	-0.052	-0.093	0.045	0.014	0.135	-0.085	-0.001	-0.098	0.085	0.007	0.071	-0.266	-0.068	0.018	-0.145	-0.104	-0.152	0.002	-0.035	-0.121	0.118	-0.154	-0.043	0.049	-0.04	-0.252	0.044	-0.207	-0.069	-0.233	0.02	-0.115	-0.067	-0.092	0.033	0.015	0.112	-0.097	-0.016	-0.098	0.073	0.008	-0.102	-0.283	-0.01	-0.159	-0.123	-0.152	-0.013	-0.035	0.022	0.093	-0.137	-0.062	-0.156	0.034	-0.041	-0.283	MGA	12396.8	25905.6	1.47316	0.704964	0.521461
58539	0.205	0.038	0.002	0.126	-0.008	0.19	0.073	-0.065	-0.129	0.034	-0.016	0.221	0.084	-0.06	-0.146	0.036	-0.032	0.163	0.018	0.164	0.222	0.099	-0.048	-0.121	0.048	-0.009	0.114	0.257	-0.132	-0.037	0.056	-0.022	-0.021	0.097	-0.056	0.059	-0.07	0.134	0.026	-0.127	-0.172	-0.018	-0.051	0.165	0.036	-0.123	-0.19	-0.017	-0.069	0.097	-0.04	0.166	0.051	-0.113	-0.166	-0.006	-0.047	0.139	0.201	0.065	-0.103	-0.18	0	-0.061	-0.19	MESA	8910.27	21137.9	2.0496	0.863969	0.57847
58540	0.185	-0.098	-0.155	0.041	-0.17	0.111	-0.056	-0.02	-0.141	0.068	-0.038	0.156	-0.064	-0.042	-0.185	0.049	-0.077	0.096	-0.099	0.127	0.185	-0.008	0.042	-0.121	0.123	-0.017	-0.011	0.233	-0.159	0.029	0.111	-0.05	-0.163	0.031	-0.222	-0.021	-0.221	0.059	-0.118	-0.077	-0.194	0.021	-0.083	0.101	-0.121	-0.095	-0.23	0.004	-0.115	0.071	-0.169	0.139	-0.068	-0.012	-0.175	0.078	-0.062	0.128	0.186	-0.066	-0.021	-0.205	0.069	-0.089	-0.23	MESA	9308.66	23070.3	1.96188	0.791601	0.59651
58555	0.136	-0.108	-0.147	0.074	-0.126	0.163	0.024	0.061	-0.033	0.157	0.079	0.148	-0.022	0.005	-0.115	0.113	0.011	0.055	-0.064	0.141	0.218	0.051	0.094	-0.034	0.184	0.08	0.015	0.215	-0.113	0.049	0.148	0.017	-0.204	-0.032	-0.222	-0.006	-0.161	0.099	-0.032	0.003	-0.072	0.111	0.046	0.078	-0.083	-0.062	-0.161	0.059	-0.025	0.048	-0.151	0.143	-0.02	0.023	-0.088	0.127	0.036	0.034	0.132	-0.065	-0.033	-0.175	0.082	-0.034	-0.222	MEA	10361.6	22670.2	1.76252	0.805572	0.542942
58558	0.054	-0.105	-0.108	-0.034	-0.062	0.117	0.025	-0.027	-0.074	0.124	0.075	0.15	0.044	-0.014	-0.074	0.138	0.078	0.002	-0.133	0.011	0.152	0.026	-0.006	-0.099	0.142	0.06	0.051	0.191	-0.094	0.015	0.162	0.068	-0.119	-0.012	-0.121	-0.048	-0.141	0.106	0.015	-0.037	-0.081	0.117	0.07	0.139	0.035	-0.024	-0.081	0.131	0.073	-0.005	-0.147	0.141	0.015	-0.017	-0.108	0.134	0.054	0.039	0.18	0.04	0.003	-0.102	0.154	0.062	-0.147	MGA	12396.8	19240.7	1.47316	0.94916	0.355697
58593	0.198	-0.002	-0.064	0.088	-0.086	0.12	-0.018	0.082	-0.02	0.124	0.028	0.126	-0.028	0.066	-0.052	0.107	-0.004	0.095	-0.001	0.183	0.209	0.034	0.151	0.007	0.187	0.054	0.031	0.222	-0.018	0.145	0.18	0.028	-0.051	0.046	-0.115	0.042	-0.101	0.078	-0.059	0.048	-0.049	0.094	0.002	0.08	-0.076	0.027	-0.087	0.073	-0.036	0.142	-0.046	0.172	-0.007	0.12	-0.023	0.159	0.026	0.155	0.182	-0.015	0.109	-0.054	0.148	-0.005	-0.115	MEA	9047.73	17940.2	2.01846	1.01797	0.495673
58577	0.29	0.141	0.127	0.214	0.137	0.248	0.137	0.256	0.17	0.289	0.207	0.28	0.164	0.278	0.186	0.31	0.222	0.248	0.109	0.254	0.284	0.145	0.28	0.166	0.311	0.204	0.176	0.317	0.186	0.305	0.334	0.223	0.138	0.246	0.124	0.212	0.096	0.246	0.135	0.255	0.168	0.288	0.206	0.278	0.162	0.277	0.185	0.309	0.221	0.252	0.106	0.283	0.143	0.279	0.165	0.31	0.203	0.288	0.316	0.174	0.304	0.185	0.333	0.222	0.096	MEGA	7398.74	11308.9	2.46832	1.61488	0.345757
58582	0.048	-0.057	-0.026	0.108	0.016	0.22	0.149	0.091	0.047	0.197	0.153	0.19	0.105	0.027	-0.029	0.149	0.095	0.065	0.003	0.092	0.209	0.125	0.066	0.009	0.18	0.124	0.08	0.178	-0.071	-0.001	0.13	0.062	-0.086	0.039	-0.053	0.081	0.005	0.2	0.128	0.07	0.027	0.181	0.138	0.17	0.084	0.007	-0.048	0.133	0.08	0.063	-0.026	0.187	0.102	0.043	-0.013	0.163	0.106	0.02	0.156	0.057	-0.024	-0.093	0.112	0.045	-0.093	MSA	12560.6	17097.5	1.45395	1.06814	0.265354
58822	0.339	0.307	0.297	0.302	0.29	0.334	0.306	0.268	0.238	0.306	0.279	0.357	0.329	0.294	0.264	0.328	0.302	0.328	0.279	0.312	0.344	0.315	0.275	0.243	0.312	0.285	0.339	0.367	0.27	0.302	0.336	0.309	0.296	0.318	0.286	0.291	0.259	0.324	0.297	0.258	0.228	0.297	0.271	0.348	0.321	0.284	0.254	0.32	0.294	0.301	0.268	0.334	0.305	0.264	0.233	0.303	0.276	0.328	0.358	0.33	0.291	0.26	0.327	0.3	0.228	MEGSA	6646.88	8473.16	2.74753	2.15533	0.215537
58833	0.422	0.29	0.243	0.33	0.208	0.329	0.213	0.228	0.128	0.234	0.141	0.366	0.246	0.262	0.156	0.265	0.166	0.37	0.254	0.384	0.381	0.257	0.276	0.164	0.279	0.174	0.291	0.417	0.193	0.311	0.312	0.201	0.225	0.307	0.179	0.266	0.141	0.267	0.149	0.169	0.076	0.177	0.092	0.306	0.185	0.204	0.107	0.21	0.12	0.32	0.186	0.319	0.192	0.215	0.109	0.221	0.122	0.361	0.358	0.228	0.252	0.14	0.255	0.151	0.076	MEGSA	5543.5	11814.5	3.2944	1.54577	0.530788
58967	0.032	-0.107	-0.132	-0.021	-0.122	0.003	-0.073	-0.091	-0.12	-0.048	-0.069	0.002	-0.1	-0.127	-0.164	-0.086	-0.114	-0.016	-0.09	0.021	0.04	-0.057	-0.074	-0.126	-0.035	-0.077	-0.078	0.045	-0.167	-0.104	-0.067	-0.119	-0.152	-0.081	-0.175	-0.081	-0.16	-0.052	-0.119	-0.14	-0.156	-0.092	-0.1	-0.057	-0.138	-0.169	-0.196	-0.124	-0.142	-0.04	-0.143	-0.015	-0.105	-0.126	-0.166	-0.081	-0.112	-0.033	-0.014	-0.119	-0.149	-0.203	-0.108	-0.15	-0.203	MSA	13007.9	21747.5	1.40396	0.839752	0.401868
58985	0.096	-0.023	-0.057	0.007	-0.058	0.072	-0.002	0.018	-0.048	0.091	0.038	0.098	0.017	0.034	-0.042	0.103	0.041	0.04	-0.054	0.057	0.113	0.02	0.05	-0.038	0.117	0.045	0.045	0.144	-0.024	0.074	0.135	0.055	-0.038	0.023	-0.07	-0.008	-0.092	0.06	-0.008	0.01	-0.05	0.086	0.037	0.085	0.008	0.025	-0.046	0.097	0.039	0.04	-0.067	0.1	0.011	0.04	-0.042	0.11	0.043	0.078	0.131	0.034	0.062	-0.031	0.127	0.05	-0.092	MEGA	11308.9	17060.1	1.61488	1.07048	0.337116
58989	0.033	-0.122	-0.197	-0.098	-0.226	-0.071	-0.192	-0.104	-0.199	-0.071	-0.168	-0.052	-0.177	-0.104	-0.205	-0.073	-0.177	-0.075	-0.144	0.009	0.032	-0.121	-0.021	-0.155	0.009	-0.126	-0.102	0.053	-0.156	-0.015	0.012	-0.129	-0.153	-0.109	-0.231	-0.13	-0.248	-0.103	-0.225	-0.126	-0.216	-0.094	-0.187	-0.086	-0.212	-0.127	-0.225	-0.097	-0.199	-0.018	-0.173	0.005	-0.151	-0.041	-0.173	-0.012	-0.145	0.005	0.024	-0.135	-0.036	-0.176	-0.009	-0.151	-0.248	MEGA	12979.5	23996.6	1.40703	0.761044	0.459113
59000	0.034	-0.103	-0.123	-0.039	-0.122	-0.041	-0.132	-0.043	-0.123	-0.04	-0.113	-0.024	-0.12	-0.028	-0.114	-0.028	-0.106	-0.019	-0.12	0.013	0.007	-0.117	0	-0.114	-0.001	-0.106	-0.103	0.026	-0.103	0.017	0.014	-0.097	-0.123	-0.04	-0.143	-0.06	-0.157	-0.064	-0.154	-0.061	-0.139	-0.06	-0.13	-0.047	-0.142	-0.046	-0.13	-0.047	-0.124	-0.008	-0.14	-0.015	-0.14	-0.018	-0.131	-0.02	-0.125	0.014	0.005	-0.125	-0.001	-0.119	-0.005	-0.115	-0.157	MEGA	12951.1	19666.1	1.41011	0.928628	0.341451
59013	0.724	0.399	0.341	0.588	0.29	0.563	0.284	0.256	-0.008	0.274	0.042	0.637	0.339	0.346	0.018	0.351	0.062	0.669	0.335	0.647	0.614	0.333	0.313	0.031	0.321	0.074	0.389	0.686	0.063	0.407	0.403	0.099	0.253	0.587	0.191	0.484	0.127	0.469	0.148	0.125	-0.136	0.158	-0.071	0.562	0.203	0.216	-0.114	0.236	-0.056	0.553	0.186	0.529	0.198	0.183	-0.103	0.206	-0.045	0.654	0.621	0.256	0.28	-0.075	0.29	-0.024	-0.136	MEGSA	2863.81	18783.3	6.37699	0.972271	0.847534
59003	0.145	0.046	0.039	0.087	0.051	0.106	0.046	0.083	0.034	0.106	0.057	0.125	0.057	0.094	0.044	0.116	0.066	0.107	0.03	0.122	0.141	0.051	0.109	0.029	0.132	0.054	0.066	0.161	0.043	0.123	0.144	0.066	0.035	0.091	0.03	0.071	0.007	0.092	0.029	0.064	0.019	0.089	0.043	0.11	0.049	0.082	0.034	0.105	0.056	0.105	0.009	0.125	0.032	0.089	0.012	0.114	0.038	0.128	0.146	0.055	0.11	0.03	0.132	0.054	0.007	MEGA	10159.7	13738.9	1.79755	1.32926	0.260518
59021	0.077	-0.16	-0.168	0.052	-0.138	0.122	-0.045	-0.109	-0.241	-0.009	-0.115	0.125	-0.068	-0.154	-0.308	-0.05	-0.175	0.06	-0.144	0.065	0.133	-0.043	-0.139	-0.283	-0.035	-0.152	-0.062	0.14	-0.351	-0.182	-0.075	-0.212	-0.243	-0.026	-0.246	-0.029	-0.234	0.056	-0.118	-0.19	-0.307	-0.075	-0.169	0.054	-0.132	-0.229	-0.37	-0.111	-0.225	-0.019	-0.235	0.063	-0.12	-0.227	-0.356	-0.107	-0.211	-0.011	0.067	-0.13	-0.264	-0.419	-0.142	-0.268	-0.419	MSA	11788.7	34879.2	1.54915	0.523593	0.662014
59032	0.503	0.147	0.054	0.334	-0.007	0.331	0.023	0.005	-0.22	0.03	-0.172	0.416	0.063	0.055	-0.224	0.071	-0.182	0.426	0.097	0.414	0.405	0.106	0.071	-0.158	0.089	-0.118	0.149	0.489	-0.153	0.128	0.138	-0.119	0	0.294	-0.099	0.188	-0.153	0.191	-0.127	-0.124	-0.35	-0.091	-0.293	0.288	-0.083	-0.071	-0.356	-0.048	-0.306	0.277	-0.056	0.273	-0.039	-0.058	-0.292	-0.033	-0.242	0.381	0.37	0.008	0.004	-0.288	0.019	-0.247	-0.356	MESA	4643.56	30389.9	3.93287	0.60094	0.847201
59061	0.022	-0.026	-0.035	0.016	-0.03	0.019	-0.011	-0.006	-0.028	0.007	-0.008	0.008	-0.029	-0.028	-0.057	-0.019	-0.04	0.01	-0.015	0.025	0.026	-0.007	-0.01	-0.034	0.002	-0.016	-0.022	0.018	-0.061	-0.029	-0.022	-0.046	-0.039	-0.003	-0.047	0	-0.037	0.004	-0.025	-0.022	-0.042	-0.007	-0.02	-0.004	-0.04	-0.04	-0.067	-0.03	-0.049	0.007	-0.032	0.009	-0.023	-0.027	-0.05	-0.014	-0.03	0.008	0.004	-0.035	-0.043	-0.073	-0.035	-0.057	-0.073	MSA	13295.5	16365.7	1.37359	1.1159	0.187602
59047	0.108	-0.013	-0.023	0.059	-0.013	0.106	0.016	-0.01	-0.041	0.049	0.022	0.131	0.03	0.007	-0.039	0.061	0.021	0.09	-0.036	0.075	0.118	0.021	-0.01	-0.049	0.048	0.014	0.038	0.146	-0.043	0.01	0.063	0.016	-0.05	0.045	-0.058	0.019	-0.068	0.069	-0.008	-0.03	-0.05	0.031	0.013	0.089	-0.002	-0.022	-0.052	0.035	0.008	0.033	-0.064	0.081	-0.005	-0.032	-0.061	0.027	0.003	0.062	0.104	0.004	-0.02	-0.059	0.035	0.001	-0.068	MEGA	11015.9	16187.7	1.65782	1.12817	0.319489
59065	0.768	0.627	0.563	0.668	0.503	0.646	0.499	0.463	0.276	0.453	0.279	0.689	0.547	0.513	0.312	0.501	0.312	0.712	0.574	0.724	0.699	0.556	0.521	0.326	0.507	0.325	0.607	0.743	0.37	0.577	0.56	0.365	0.511	0.643	0.441	0.59	0.391	0.571	0.383	0.34	0.144	0.337	0.155	0.623	0.431	0.389	0.173	0.383	0.181	0.654	0.456	0.632	0.444	0.397	0.19	0.39	0.197	0.709	0.686	0.496	0.452	0.226	0.442	0.23	0.144	MEGSA	2601.08	10181.9	7.02112	1.79362	0.744539
59067	0.031	-0.027	-0.037	-0.035	-0.033	0.052	0.014	-0.027	-0.052	0.067	0.044	0.092	0.046	0.004	-0.031	0.091	0.06	0.015	-0.072	-0.025	0.061	0.019	-0.028	-0.058	0.067	0.04	0.056	0.106	-0.032	0.008	0.096	0.06	-0.038	0.002	-0.046	-0.045	-0.083	0.043	0.009	-0.028	-0.048	0.066	0.047	0.082	0.039	0	-0.031	0.088	0.06	-0.036	-0.079	0.051	0.013	-0.031	-0.055	0.064	0.041	0.016	0.094	0.047	0.003	-0.033	0.091	0.059	-0.083	MEGA	13036.4	16727.6	1.40089	1.09176	0.220667
59069	0.401	0.364	0.366	0.37	0.369	0.365	0.333	0.331	0.305	0.33	0.307	0.395	0.361	0.356	0.329	0.354	0.33	0.402	0.332	0.368	0.362	0.329	0.324	0.296	0.323	0.298	0.359	0.394	0.322	0.351	0.349	0.322	0.364	0.402	0.366	0.37	0.336	0.364	0.333	0.33	0.305	0.33	0.307	0.395	0.361	0.356	0.329	0.354	0.329	0.368	0.332	0.362	0.329	0.323	0.296	0.322	0.298	0.401	0.394	0.359	0.351	0.321	0.348	0.322	0.296	GSA	5804.04	7302.29	3.14652	2.50093	0.205176
59073	0.043	-0.114	-0.192	-0.085	-0.224	-0.068	-0.183	-0.1	-0.191	-0.068	-0.154	-0.052	-0.174	-0.098	-0.198	-0.069	-0.164	-0.066	-0.131	0.022	0.035	-0.111	-0.015	-0.144	0.011	-0.109	-0.098	0.052	-0.146	-0.008	0.015	-0.114	-0.129	-0.082	-0.207	-0.1	-0.218	-0.081	-0.195	-0.109	-0.197	-0.077	-0.16	-0.067	-0.188	-0.109	-0.206	-0.08	-0.172	0.008	-0.144	0.022	-0.123	-0.024	-0.151	0.003	-0.116	0.028	0.039	-0.112	-0.019	-0.155	0.005	-0.123	-0.224	EGA	12698.7	22769.6	1.43814	0.802057	0.442296
59093	0.058	-0.099	-0.122	-0.022	-0.11	-0.012	-0.136	-0.111	-0.187	-0.091	-0.157	0.034	-0.108	-0.088	-0.184	-0.073	-0.16	0.029	-0.141	0.002	0.009	-0.123	-0.12	-0.204	-0.102	-0.177	-0.088	0.06	-0.195	-0.091	-0.079	-0.173	-0.161	-0.045	-0.181	-0.088	-0.21	-0.077	-0.189	-0.166	-0.226	-0.145	-0.195	-0.04	-0.166	-0.15	-0.222	-0.134	-0.197	-0.067	-0.197	-0.059	-0.179	-0.181	-0.248	-0.161	-0.219	-0.017	-0.015	-0.15	-0.158	-0.238	-0.144	-0.215	-0.248	MGSA	12288.9	23996.6	1.4861	0.761044	0.487892
59094	0.703	0.407	0.337	0.555	0.275	0.537	0.293	0.292	0.083	0.29	0.097	0.616	0.329	0.361	0.09	0.354	0.1	0.638	0.363	0.621	0.6	0.355	0.362	0.138	0.355	0.147	0.395	0.679	0.151	0.438	0.426	0.156	0.29	0.553	0.216	0.463	0.177	0.449	0.179	0.19	-0.015	0.193	0.003	0.534	0.213	0.259	-0.012	0.256	0.002	0.538	0.249	0.521	0.246	0.263	0.039	0.262	0.053	0.627	0.606	0.284	0.339	0.048	0.332	0.058	-0.015	MEGSA	2998.41	14416.1	6.09073	1.26682	0.792009
59095	0.098	-0.019	-0.018	0.05	-0.003	0.138	0.047	0.005	-0.075	0.101	0.033	0.175	0.077	0.031	-0.058	0.123	0.046	0.094	-0.06	0.05	0.138	0.042	-0.01	-0.096	0.089	0.015	0.076	0.179	-0.074	0.021	0.115	0.032	-0.035	0.079	-0.032	0.036	-0.067	0.127	0.038	-0.007	-0.084	0.092	0.026	0.164	0.067	0.018	-0.069	0.113	0.038	0.033	-0.075	0.126	0.031	-0.025	-0.107	0.078	0.007	0.081	0.166	0.064	0.006	-0.088	0.103	0.022	-0.107	MGSA	11259.5	17629	1.62196	1.03593	0.361309
59100	0.534	0.242	0.177	0.391	0.13	0.394	0.146	0.132	-0.081	0.162	-0.026	0.456	0.196	0.168	-0.079	0.193	-0.029	0.458	0.176	0.463	0.459	0.195	0.187	-0.052	0.21	-0.003	0.253	0.525	-0.04	0.233	0.249	0.003	0.03	0.276	-0.033	0.209	-0.077	0.225	-0.034	-0.03	-0.22	0.014	-0.153	0.285	0.001	-0.013	-0.236	0.025	-0.173	0.286	-0.024	0.294	0.011	0.021	-0.202	0.057	-0.139	0.36	0.361	0.056	0.049	-0.207	0.079	-0.15	-0.236	MESA	4339.17	23375.1	4.20875	0.781281	0.814368
59102	0.092	-0.037	-0.044	0.004	-0.035	0.042	-0.066	-0.087	-0.176	-0.037	-0.117	0.112	-0.003	-0.041	-0.14	0.004	-0.085	0.079	-0.113	0.01	0.044	-0.071	-0.101	-0.199	-0.053	-0.141	0	0.122	-0.154	-0.048	-0.004	-0.102	-0.055	0.061	-0.061	-0.014	-0.129	0.025	-0.082	-0.103	-0.19	-0.051	-0.129	0.095	-0.019	-0.058	-0.154	-0.01	-0.098	-0.009	-0.132	0.026	-0.088	-0.118	-0.213	-0.069	-0.154	0.073	0.104	-0.017	-0.065	-0.169	-0.02	-0.115	-0.213	MGSA	11408.2	22228.4	1.60082	0.821586	0.486771
59208	0.111	-0.255	-0.318	-0.042	-0.317	0.003	-0.263	-0.104	-0.283	-0.036	-0.203	0.027	-0.269	-0.113	-0.328	-0.05	-0.252	-0.01	-0.271	0.071	0.106	-0.212	-0.027	-0.275	0.033	-0.193	-0.207	0.14	-0.31	-0.024	0.031	-0.232	-0.371	-0.136	-0.43	-0.168	-0.431	-0.113	-0.362	-0.21	-0.362	-0.13	-0.272	-0.09	-0.371	-0.226	-0.413	-0.151	-0.327	-0.05	-0.383	-0.004	-0.315	-0.134	-0.36	-0.062	-0.268	-0.008	0.029	-0.313	-0.136	-0.402	-0.07	-0.314	-0.431	MEGA	10943.9	35806.7	1.66874	0.510031	0.694361
59211	0.489	0.477	0.452	0.455	0.429	0.449	0.438	0.412	0.404	0.408	0.4	0.457	0.447	0.42	0.411	0.416	0.408	0.464	0.468	0.479	0.472	0.461	0.431	0.422	0.427	0.418	0.471	0.482	0.43	0.44	0.435	0.427	0.47	0.456	0.445	0.448	0.437	0.442	0.431	0.406	0.397	0.402	0.394	0.45	0.44	0.413	0.404	0.409	0.401	0.472	0.46	0.465	0.454	0.425	0.415	0.42	0.412	0.481	0.475	0.464	0.433	0.424	0.429	0.42	0.394	MEGSOA	4787.93	5893.57	3.81428	3.09871	0.187602
59221	0.045	0.008	0.005	0.082	0.012	0.114	0.089	0.031	0.026	0.072	0.069	0.067	0.039	-0.03	-0.036	0.011	0.008	0.037	0.053	0.087	0.119	0.089	0.023	0.014	0.064	0.058	0.041	0.074	-0.047	-0.038	0.003	-0.004	-0.032	-0.008	-0.033	0.038	0.015	0.074	0.054	-0.003	-0.001	0.041	0.045	0.025	0.004	-0.066	-0.063	-0.023	-0.017	0.042	0.014	0.076	0.053	-0.014	-0.015	0.03	0.031	-0.002	0.03	0.004	-0.076	-0.077	-0.033	-0.031	-0.077	MSA	12643.3	16509.5	1.44445	1.10618	0.234184
59224	0.078	0.036	0.076	0.111	0.122	0.18	0.156	0.121	0.109	0.192	0.18	0.182	0.148	0.102	0.082	0.175	0.157	0.113	0.043	0.074	0.144	0.117	0.076	0.062	0.151	0.138	0.11	0.148	0.033	0.056	0.133	0.113	0.023	0.1	0.065	0.096	0.071	0.168	0.144	0.109	0.099	0.182	0.172	0.171	0.139	0.091	0.074	0.166	0.15	0.056	0.028	0.13	0.104	0.061	0.05	0.138	0.128	0.063	0.134	0.099	0.043	0.023	0.122	0.104	0.023	MA	11762.9	13266.4	1.55255	1.37659	0.113332
59237	0.54	0.199	0.103	0.414	0.07	0.445	0.206	0.19	-0.015	0.265	0.093	0.441	0.176	0.148	-0.1	0.227	0.018	0.414	0.216	0.531	0.539	0.283	0.278	0.022	0.335	0.129	0.263	0.544	-0.054	0.25	0.309	0.062	0	0.238	-0.089	0.252	-0.038	0.315	0.069	0.073	-0.117	0.174	0.012	0.298	0.018	0.008	-0.207	0.116	-0.068	0.376	0.039	0.415	0.138	0.144	-0.104	0.23	0.028	0.374	0.409	0.099	0.093	-0.188	0.184	-0.046	-0.207	MESA	4282.6	21938.6	4.26434	0.832437	0.804791
59238	0.872	0.74	0.689	0.825	0.63	0.765	0.642	0.66	0.497	0.625	0.489	0.768	0.65	0.698	0.516	0.657	0.504	0.827	0.735	0.876	0.809	0.688	0.723	0.549	0.678	0.532	0.694	0.807	0.569	0.76	0.71	0.549	0.7	0.838	0.641	0.821	0.625	0.764	0.597	0.611	0.428	0.586	0.433	0.779	0.611	0.658	0.445	0.625	0.447	0.884	0.685	0.817	0.649	0.679	0.478	0.643	0.475	0.895	0.828	0.661	0.728	0.498	0.684	0.491	0.428	MEGSA	2071.93	5471.24	8.81426	3.33791	0.621306
59243	0.003	-0.034	-0.035	-0.036	-0.032	0.028	0.002	-0.051	-0.071	0.018	0.003	0.059	0.03	-0.023	-0.047	0.043	0.024	0	-0.068	-0.035	0.028	0.001	-0.057	-0.079	0.012	-0.005	0.031	0.062	-0.053	-0.027	0.038	0.018	-0.043	-0.01	-0.045	-0.046	-0.077	0.019	-0.007	-0.059	-0.078	0.011	-0.004	0.05	0.022	-0.031	-0.054	0.035	0.017	-0.045	-0.077	0.019	-0.008	-0.065	-0.086	0.005	-0.011	-0.007	0.053	0.022	-0.035	-0.06	0.031	0.011	-0.086	MGSA	13859.6	16837.7	1.31768	1.08462	0.176871
59244	0.543	0.332	0.287	0.466	0.257	0.474	0.282	0.283	0.081	0.322	0.146	0.499	0.314	0.309	0.094	0.341	0.154	0.497	0.29	0.513	0.515	0.324	0.324	0.104	0.357	0.169	0.358	0.539	0.122	0.353	0.379	0.183	0.201	0.398	0.154	0.359	0.114	0.385	0.17	0.176	-0.018	0.232	0.063	0.416	0.2	0.196	-0.015	0.247	0.062	0.413	0.158	0.431	0.212	0.214	-0.001	0.266	0.08	0.451	0.462	0.246	0.239	0.008	0.285	0.085	-0.018	MEGSA	4254.6	14511	4.29241	1.25853	0.706801
59259	0.049	-0.061	-0.071	0.009	-0.065	0.022	-0.07	-0.036	-0.105	-0.014	-0.075	0.047	-0.052	-0.021	-0.096	0	-0.067	0.036	-0.084	0.021	0.032	-0.064	-0.038	-0.111	-0.017	-0.083	-0.044	0.058	-0.099	-0.02	0	-0.072	-0.091	0.007	-0.099	-0.022	-0.121	-0.007	-0.097	-0.066	-0.132	-0.041	-0.099	0.019	-0.078	-0.049	-0.121	-0.026	-0.09	-0.012	-0.115	0.001	-0.094	-0.07	-0.14	-0.046	-0.109	0.019	0.029	-0.072	-0.05	-0.127	-0.029	-0.097	-0.14	MGSA	12533.1	18948.4	1.45714	0.963803	0.338564
59279	0.093	0.044	0.044	0.04	0.055	0.084	0.066	0.09	0.08	0.141	0.129	0.107	0.081	0.102	0.094	0.15	0.14	0.069	0.019	0.061	0.103	0.061	0.098	0.067	0.149	0.117	0.08	0.129	0.085	0.115	0.161	0.131	0.051	0.065	0.054	0.035	0.02	0.079	0.063	0.083	0.082	0.135	0.132	0.103	0.091	0.106	0.102	0.154	0.147	0.053	0.013	0.096	0.056	0.089	0.067	0.141	0.117	0.086	0.123	0.087	0.116	0.09	0.163	0.136	0.013	MGA	11383.3	13559.8	1.60432	1.34681	0.160509
59331	0.592	0.406	0.313	0.489	0.233	0.479	0.281	0.328	0.151	0.321	0.145	0.495	0.301	0.344	0.165	0.337	0.157	0.505	0.387	0.58	0.569	0.373	0.432	0.241	0.423	0.232	0.393	0.581	0.257	0.448	0.438	0.247	0.382	0.481	0.286	0.464	0.26	0.454	0.248	0.296	0.127	0.29	0.122	0.471	0.274	0.317	0.145	0.31	0.138	0.563	0.357	0.551	0.343	0.405	0.219	0.396	0.21	0.576	0.565	0.368	0.426	0.239	0.417	0.23	0.122	MEGSOA	3822.24	10683.8	4.77795	1.70937	0.642238
59273	0.492	0.32	0.301	0.447	0.289	0.454	0.319	0.309	0.161	0.34	0.22	0.471	0.329	0.314	0.144	0.342	0.201	0.469	0.303	0.469	0.473	0.334	0.329	0.168	0.357	0.226	0.345	0.492	0.153	0.336	0.361	0.209	0.251	0.413	0.232	0.393	0.225	0.41	0.269	0.262	0.118	0.303	0.184	0.425	0.271	0.26	0.098	0.298	0.164	0.417	0.241	0.43	0.283	0.281	0.122	0.319	0.188	0.439	0.447	0.287	0.282	0.105	0.316	0.169	0.098	MESA	4756.62	11259.5	3.83939	1.62196	0.577547
59294	0.399	0.327	0.312	0.358	0.3	0.359	0.286	0.289	0.214	0.294	0.221	0.383	0.314	0.313	0.24	0.317	0.246	0.383	0.298	0.374	0.374	0.3	0.302	0.224	0.306	0.231	0.329	0.398	0.251	0.326	0.329	0.257	0.288	0.347	0.273	0.319	0.241	0.321	0.246	0.25	0.174	0.256	0.184	0.348	0.277	0.276	0.202	0.281	0.21	0.336	0.256	0.337	0.26	0.262	0.184	0.268	0.193	0.363	0.364	0.291	0.288	0.212	0.293	0.22	0.174	MEGSA	5829.48	9535.31	3.13278	1.91525	0.388643
59316	0.286	0.261	0.277	0.29	0.295	0.327	0.311	0.299	0.288	0.335	0.326	0.336	0.316	0.306	0.29	0.341	0.328	0.301	0.255	0.275	0.313	0.297	0.282	0.27	0.32	0.311	0.302	0.322	0.272	0.288	0.326	0.312	0.257	0.296	0.274	0.284	0.267	0.322	0.307	0.295	0.285	0.332	0.324	0.332	0.313	0.303	0.289	0.338	0.326	0.268	0.25	0.308	0.293	0.277	0.267	0.317	0.308	0.28	0.318	0.298	0.285	0.27	0.323	0.311	0.25	MGA	7463.75	8075.14	2.44683	2.26157	0.0757122
59320	0.093	-0.007	-0.019	0.05	-0.012	0.076	0.002	0.007	-0.043	0.046	0.004	0.098	0.012	0.007	-0.054	0.044	-0.009	0.076	-0.026	0.063	0.087	0.007	0.002	-0.053	0.04	-0.006	0.022	0.113	-0.061	0.006	0.042	-0.016	-0.018	0.065	-0.028	0.039	-0.041	0.066	-0.006	-0.002	-0.048	0.038	-0.002	0.088	0.004	-0.002	-0.06	0.036	-0.015	0.051	-0.036	0.076	-0.003	-0.008	-0.061	0.031	-0.014	0.082	0.103	0.012	-0.004	-0.069	0.033	-0.023	-0.069	MSA	11383.3	16223.2	1.60432	1.1257	0.298331
59350	0.324	0.219	0.184	0.253	0.164	0.25	0.155	0.142	0.066	0.15	0.081	0.284	0.186	0.171	0.087	0.176	0.099	0.288	0.184	0.287	0.283	0.186	0.164	0.082	0.169	0.095	0.218	0.317	0.107	0.196	0.199	0.116	0.163	0.229	0.128	0.192	0.095	0.191	0.101	0.093	0.028	0.104	0.046	0.227	0.132	0.122	0.048	0.129	0.062	0.228	0.128	0.225	0.131	0.114	0.043	0.121	0.058	0.266	0.261	0.164	0.145	0.066	0.15	0.078	0.028	MEGSA	6868.55	13122.2	2.65886	1.39173	0.476569
59351	0.022	-0.008	0.004	0.019	0.028	0.096	0.077	0.019	0.018	0.097	0.094	0.106	0.081	0.012	0.006	0.091	0.084	0.03	-0.016	0.007	0.086	0.063	-0.004	-0.007	0.076	0.072	0.07	0.098	-0.017	-0.008	0.073	0.063	-0.009	0.028	0.005	0.016	0	0.094	0.077	0.017	0.019	0.095	0.095	0.104	0.082	0.011	0.007	0.09	0.085	0.002	-0.017	0.082	0.062	-0.008	-0.008	0.073	0.072	0.018	0.095	0.069	-0.012	-0.018	0.07	0.063	-0.018	MSA	13295.5	14511	1.37359	1.25853	0.0837626
59355	0.084	0.049	0.06	0.078	0.082	0.12	0.095	0.077	0.058	0.124	0.106	0.131	0.102	0.072	0.054	0.119	0.102	0.092	0.037	0.068	0.11	0.082	0.055	0.034	0.104	0.084	0.091	0.123	0.031	0.052	0.1	0.081	0.031	0.068	0.044	0.06	0.032	0.104	0.078	0.06	0.045	0.109	0.095	0.11	0.088	0.058	0.046	0.106	0.095	0.048	0.017	0.092	0.063	0.037	0.019	0.088	0.071	0.058	0.1	0.075	0.036	0.021	0.086	0.072	0.017	MGA	11609.6	13441.7	1.57305	1.35865	0.136299
59340	0.25	0.008	-0.036	0.155	-0.036	0.181	0.002	0.037	-0.122	0.083	-0.068	0.183	-0.009	0.022	-0.155	0.064	-0.105	0.161	0.006	0.236	0.257	0.038	0.093	-0.12	0.134	-0.065	0.035	0.266	-0.146	0.087	0.124	-0.095	-0.03	0.129	-0.074	0.12	-0.07	0.151	-0.034	0.003	-0.157	0.053	-0.099	0.154	-0.043	-0.012	-0.189	0.034	-0.135	0.205	-0.034	0.229	0.001	0.058	-0.158	0.104	-0.099	0.22	0.239	-0.001	0.053	-0.184	0.094	-0.129	-0.189	MESA	8075.14	21091.7	2.26157	0.865861	0.617142
59344	0.038	-0.093	-0.089	-0.004	-0.069	0.074	-0.025	-0.11	-0.171	-0.008	-0.056	0.106	0	-0.096	-0.167	0.003	-0.055	0.035	-0.129	-0.005	0.072	-0.032	-0.132	-0.198	-0.026	-0.08	-0.004	0.108	-0.191	-0.113	-0.012	-0.076	-0.184	-0.075	-0.175	-0.111	-0.201	-0.017	-0.092	-0.17	-0.204	-0.057	-0.083	0.012	-0.072	-0.162	-0.205	-0.052	-0.086	-0.118	-0.214	-0.024	-0.105	-0.198	-0.236	-0.081	-0.111	-0.078	0.009	-0.081	-0.186	-0.234	-0.073	-0.111	-0.236	MGSA	12838.3	23375.1	1.4225	0.781281	0.450769
59376	0.372	0.093	0.007	0.238	-0.033	0.265	0.035	0.016	-0.171	0.082	-0.078	0.296	0.06	0.032	-0.178	0.091	-0.09	0.276	0.056	0.335	0.347	0.109	0.093	-0.127	0.147	-0.04	0.137	0.377	-0.127	0.115	0.162	-0.045	-0.091	0.093	-0.179	0.055	-0.2	0.109	-0.113	-0.133	-0.283	-0.043	-0.173	0.137	-0.1	-0.132	-0.295	-0.048	-0.19	0.163	-0.119	0.201	-0.041	-0.059	-0.251	0.019	-0.144	0.202	0.231	-0.023	-0.05	-0.255	0.022	-0.154	-0.295	MESA	6184.07	26594.4	2.95315	0.686703	0.767468
59363	0.188	0.119	0.11	0.142	0.11	0.195	0.14	0.161	0.111	0.212	0.171	0.227	0.171	0.185	0.133	0.233	0.191	0.177	0.082	0.15	0.203	0.146	0.162	0.11	0.213	0.17	0.179	0.236	0.134	0.188	0.237	0.193	0.096	0.154	0.088	0.118	0.052	0.175	0.121	0.142	0.093	0.196	0.156	0.207	0.152	0.166	0.115	0.217	0.176	0.125	0.058	0.182	0.126	0.141	0.09	0.196	0.154	0.164	0.216	0.16	0.168	0.115	0.219	0.176	0.052	MEGA	9247.78	12451.2	1.9748	1.46673	0.257276
59364	0.047	-0.07	-0.082	-0.024	-0.08	0.037	-0.052	-0.102	-0.179	-0.022	-0.086	0.076	-0.013	-0.078	-0.159	-0.004	-0.071	0.022	-0.12	-0.002	0.056	-0.046	-0.099	-0.192	-0.021	-0.098	-0.003	0.098	-0.168	-0.072	0.001	-0.08	-0.118	-0.028	-0.128	-0.076	-0.175	-0.008	-0.093	-0.146	-0.215	-0.06	-0.117	0.033	-0.054	-0.123	-0.197	-0.042	-0.103	-0.055	-0.169	0.01	-0.088	-0.145	-0.23	-0.06	-0.131	-0.004	0.054	-0.045	-0.119	-0.208	-0.039	-0.114	-0.23	MGSA	12588.1	23070.3	1.45078	0.791601	0.454361
59698	0.493	0.46	0.46	0.472	0.459	0.479	0.452	0.436	0.415	0.449	0.428	0.498	0.469	0.456	0.431	0.467	0.444	0.492	0.442	0.473	0.48	0.453	0.437	0.414	0.449	0.428	0.469	0.498	0.431	0.457	0.467	0.443	0.451	0.484	0.45	0.463	0.432	0.472	0.444	0.427	0.407	0.44	0.422	0.492	0.461	0.447	0.424	0.459	0.438	0.464	0.433	0.472	0.444	0.427	0.407	0.44	0.421	0.485	0.492	0.461	0.447	0.423	0.459	0.437	0.407	MEGSA	4746.23	5728.37	3.84779	3.18808	0.171453
59757	0.107	0.099	0.112	0.105	0.135	0.145	0.14	0.092	0.092	0.138	0.139	0.158	0.152	0.103	0.102	0.148	0.148	0.119	0.084	0.091	0.131	0.126	0.067	0.067	0.116	0.116	0.139	0.146	0.078	0.08	0.127	0.126	0.099	0.12	0.113	0.105	0.099	0.144	0.141	0.092	0.093	0.138	0.14	0.158	0.153	0.104	0.103	0.148	0.149	0.09	0.084	0.131	0.126	0.067	0.067	0.115	0.116	0.107	0.146	0.14	0.08	0.079	0.127	0.127	0.067	GS	11040.1	12049.3	1.6542	1.51564	0.0837626
59755	0.708	0.517	0.458	0.608	0.412	0.601	0.443	0.425	0.307	0.431	0.325	0.642	0.459	0.459	0.321	0.462	0.336	0.651	0.501	0.669	0.657	0.498	0.484	0.359	0.485	0.37	0.514	0.696	0.374	0.519	0.517	0.383	0.453	0.598	0.391	0.547	0.371	0.544	0.381	0.37	0.259	0.382	0.283	0.592	0.398	0.406	0.272	0.414	0.293	0.613	0.433	0.604	0.436	0.431	0.309	0.436	0.325	0.661	0.651	0.454	0.468	0.324	0.47	0.338	0.259	MEGSA	2965.8	7917.75	6.1577	2.30653	0.625424
59776	0.027	0.025	0.024	0.007	0.033	0.053	0.061	-0.001	0.013	0.053	0.069	0.066	0.071	0.011	0.022	0.062	0.075	0.023	0.01	0.009	0.054	0.06	-0.009	0.003	0.045	0.059	0.071	0.069	0.014	0.005	0.055	0.067	0.017	0.012	0.016	-0.005	0.003	0.043	0.054	-0.01	0.007	0.045	0.064	0.056	0.064	0.002	0.016	0.054	0.07	-0.002	0.002	0.044	0.052	-0.019	-0.003	0.036	0.054	0.016	0.059	0.064	-0.005	0.007	0.047	0.061	-0.019	MGS	13150.9	14542.7	1.38869	1.25578	0.0957069
59784	0.072	0.025	0.059	0.115	0.098	0.224	0.195	0.149	0.132	0.253	0.237	0.218	0.181	0.134	0.109	0.244	0.223	0.103	0.048	0.086	0.198	0.167	0.113	0.094	0.223	0.207	0.151	0.19	0.068	0.096	0.213	0.19	0.027	0.106	0.063	0.115	0.081	0.226	0.197	0.15	0.133	0.256	0.24	0.223	0.186	0.138	0.114	0.25	0.228	0.084	0.047	0.199	0.168	0.113	0.094	0.225	0.209	0.074	0.194	0.155	0.099	0.072	0.218	0.195	0.025	ARB_A	11918.3	13208.5	1.53231	1.38263	0.0976825
59803	0.337	0.208	0.216	0.28	0.234	0.319	0.224	0.166	0.111	0.229	0.182	0.363	0.261	0.206	0.137	0.259	0.201	0.334	0.155	0.278	0.316	0.211	0.145	0.079	0.21	0.155	0.253	0.365	0.111	0.191	0.246	0.178	0.189	0.312	0.2	0.258	0.154	0.302	0.212	0.163	0.116	0.227	0.186	0.346	0.248	0.202	0.141	0.257	0.205	0.253	0.137	0.296	0.196	0.14	0.083	0.207	0.158	0.313	0.346	0.237	0.186	0.113	0.243	0.18	0.079	GSA	6676.02	11737.2	2.73554	1.55595	0.43121
66017	0.203	-0.197	-0.289	0.046	-0.302	0.135	-0.1	-0.077	-0.239	0.044	-0.086	0.166	-0.149	-0.104	-0.331	0.019	-0.166	0.088	-0.161	0.15	0.221	-0.036	-0.017	-0.221	0.094	-0.071	-0.072	0.262	-0.305	-0.03	0.081	-0.143	-0.314	-0.019	-0.402	-0.051	-0.341	0.056	-0.185	-0.147	-0.292	-0.012	-0.13	0.078	-0.243	-0.182	-0.381	-0.044	-0.207	0.057	-0.268	0.146	-0.124	-0.089	-0.281	0.036	-0.12	0.104	0.182	-0.168	-0.11	-0.362	0.017	-0.19	-0.402	MEA	8949.33	33606.2	2.04066	0.543426	0.7337
66032	0.393	-0.002	-0.026	0.299	-0.005	0.314	0.074	0.162	0.015	0.206	0.07	0.334	-0.001	0.143	-0.077	0.184	-0.018	0.326	0.061	0.355	0.361	0.089	0.196	0.002	0.234	0.059	0.022	0.392	-0.085	0.189	0.223	-0.026	-0.076	0.253	-0.097	0.231	-0.019	0.252	0.017	0.118	-0.024	0.168	0.037	0.267	-0.064	0.095	-0.12	0.142	-0.055	0.287	-0.007	0.3	0.028	0.15	-0.042	0.194	0.022	0.322	0.326	-0.046	0.139	-0.134	0.179	-0.068	-0.134	MSA	5906.48	18701.4	3.09194	0.976533	0.684169
66215	0.087	-0.173	-0.128	0.115	-0.055	0.192	0.058	0.103	0.025	0.187	0.118	0.154	-0.018	0.035	-0.072	0.132	0.039	0.07	-0.081	0.126	0.201	0.032	0.095	-0.029	0.181	0.082	-0.046	0.168	-0.133	0.029	0.127	-0.003	-0.216	0.03	-0.167	0.078	-0.076	0.163	0.029	0.077	0.002	0.166	0.1	0.122	-0.05	0.006	-0.096	0.109	0.019	0.088	-0.122	0.17	0	0.066	-0.056	0.158	0.061	0.046	0.135	-0.081	-0.002	-0.162	0.102	-0.026	-0.216	MA	11533.7	22374.7	1.58341	0.816213	0.484521
66234	0.252	0.167	0.226	0.34	0.287	0.379	0.318	0.337	0.293	0.373	0.333	0.349	0.276	0.295	0.242	0.338	0.289	0.306	0.222	0.293	0.337	0.272	0.292	0.246	0.335	0.293	0.223	0.301	0.185	0.243	0.293	0.24	0.154	0.296	0.216	0.331	0.264	0.371	0.309	0.329	0.286	0.366	0.327	0.341	0.267	0.287	0.235	0.331	0.283	0.28	0.209	0.326	0.261	0.282	0.236	0.326	0.284	0.239	0.289	0.212	0.232	0.175	0.283	0.232	0.154	MA	8039.9	9961.64	2.27148	1.83328	0.192914
66640	0.129	-0.212	-0.252	0.075	-0.242	0.164	0.006	-0.046	-0.099	0.07	0.024	0.135	-0.116	-0.15	-0.255	-0.015	-0.105	0.042	-0.081	0.145	0.219	0.034	-0.008	-0.1	0.1	0.027	-0.077	0.203	-0.253	-0.096	0.026	-0.099	-0.318	-0.069	-0.352	-0.023	-0.206	0.085	-0.071	-0.117	-0.157	0.015	-0.021	0.046	-0.195	-0.222	-0.32	-0.072	-0.156	0.048	-0.182	0.141	-0.047	-0.082	-0.166	0.041	-0.024	0.02	0.116	-0.163	-0.173	-0.327	-0.034	-0.158	-0.352	MEA	10521.5	30125.2	1.73574	0.606221	0.650742
66683	0.333	-0.13	-0.153	0.161	-0.141	0.194	-0.077	0.004	-0.153	0.075	-0.055	0.276	-0.082	0.034	-0.194	0.095	-0.097	0.262	-0.145	0.221	0.244	-0.063	0.027	-0.177	0.095	-0.072	-0.058	0.336	-0.213	0.071	0.125	-0.109	-0.242	0.15	-0.256	0.046	-0.266	0.097	-0.169	-0.078	-0.2	0.007	-0.095	0.181	-0.169	-0.044	-0.246	0.03	-0.141	0.104	-0.262	0.146	-0.162	-0.061	-0.232	0.021	-0.12	0.221	0.241	-0.153	-0.013	-0.274	0.055	-0.161	-0.274	MSA	6734.67	25400.7	2.71171	0.718977	0.734862
66686	0.22	0.178	0.184	0.212	0.194	0.218	0.194	0.205	0.183	0.216	0.199	0.22	0.192	0.205	0.179	0.214	0.193	0.216	0.177	0.215	0.22	0.188	0.204	0.174	0.215	0.19	0.186	0.223	0.17	0.205	0.214	0.184	0.172	0.209	0.177	0.204	0.176	0.211	0.188	0.198	0.177	0.209	0.194	0.213	0.187	0.198	0.174	0.207	0.188	0.207	0.17	0.213	0.181	0.197	0.168	0.208	0.184	0.212	0.216	0.18	0.198	0.165	0.207	0.179	0.165	MSA	8622.71	9724.85	2.11795	1.87792	0.113332
66697	0.097	-0.099	-0.048	0.18	0.02	0.275	0.153	0.128	0.048	0.227	0.155	0.225	0.077	0.045	-0.057	0.161	0.071	0.118	-0.003	0.159	0.26	0.122	0.098	-0.005	0.207	0.119	0.042	0.21	-0.119	0.011	0.138	0.028	-0.158	0.05	-0.101	0.118	-0.005	0.226	0.115	0.081	0.013	0.191	0.128	0.171	0.035	-0.007	-0.094	0.121	0.042	0.092	-0.058	0.208	0.079	0.045	-0.045	0.166	0.088	0.023	0.151	-0.005	-0.047	-0.161	0.092	-0.005	-0.161	MSA	11284.2	19838.9	1.61842	0.92054	0.43121
66723	0.031	-0.03	0.02	0.124	0.078	0.239	0.202	0.194	0.169	0.288	0.266	0.2	0.154	0.145	0.112	0.251	0.223	0.074	0.034	0.083	0.207	0.166	0.151	0.122	0.257	0.231	0.115	0.166	0.059	0.097	0.216	0.184	-0.048	0.055	0.004	0.106	0.065	0.224	0.189	0.18	0.157	0.277	0.257	0.184	0.141	0.13	0.1	0.24	0.213	0.062	0.016	0.19	0.151	0.135	0.108	0.244	0.22	0.011	0.149	0.1	0.081	0.046	0.203	0.173	-0.048	MA	13036.4	15495	1.40089	1.17861	0.158671
66746	0.288	0.158	0.139	0.245	0.141	0.245	0.156	0.276	0.201	0.282	0.217	0.25	0.148	0.276	0.187	0.279	0.201	0.254	0.16	0.273	0.269	0.169	0.282	0.194	0.285	0.209	0.164	0.28	0.181	0.285	0.285	0.194	0.117	0.215	0.101	0.21	0.111	0.213	0.127	0.254	0.182	0.262	0.2	0.215	0.114	0.25	0.163	0.255	0.181	0.236	0.124	0.236	0.137	0.256	0.171	0.263	0.19	0.246	0.242	0.127	0.255	0.154	0.259	0.171	0.101	MEA	7431.18	11185.9	2.45755	1.63264	0.335665
66818	0.178	0.017	-0.018	0.175	-0.022	0.152	0.029	0.036	-0.038	0.033	-0.034	0.106	-0.038	-0.034	-0.127	-0.041	-0.127	0.134	0.073	0.212	0.183	0.051	0.045	-0.04	0.035	-0.043	-0.011	0.143	-0.127	-0.02	-0.035	-0.133	-0.064	0.038	-0.091	0.089	-0.021	0.068	-0.035	-0.023	-0.081	-0.024	-0.076	0.012	-0.11	-0.098	-0.172	-0.103	-0.171	0.12	-0.001	0.092	-0.021	-0.022	-0.092	-0.031	-0.093	0.076	0.042	-0.091	-0.094	-0.182	-0.107	-0.188	-0.188	MSOA	9452.26	21045.7	1.93208	0.867756	0.550869
66791	0.165	-0.143	-0.151	0.116	-0.107	0.225	0.029	0.008	-0.111	0.139	0.035	0.219	-0.009	-0.026	-0.177	0.111	-0.02	0.11	-0.108	0.161	0.26	0.03	0.021	-0.141	0.149	0.012	-0.002	0.262	-0.204	-0.006	0.127	-0.041	-0.172	0.07	-0.175	0.077	-0.135	0.193	0.007	-0.006	-0.123	0.128	0.025	0.186	-0.029	-0.038	-0.185	0.102	-0.027	0.12	-0.138	0.225	0.005	0.004	-0.157	0.135	-0.001	0.122	0.226	-0.026	-0.021	-0.217	0.115	-0.051	-0.217	MSA	9724.85	22423.7	1.87792	0.81443	0.566313
66929	0.089	-0.004	0.049	0.128	0.109	0.243	0.181	0.164	0.126	0.261	0.224	0.257	0.178	0.152	0.099	0.256	0.208	0.136	0.009	0.082	0.21	0.143	0.116	0.074	0.226	0.187	0.138	0.222	0.043	0.101	0.22	0.167	-0.01	0.127	0.043	0.121	0.055	0.237	0.177	0.16	0.123	0.257	0.222	0.25	0.174	0.147	0.097	0.252	0.206	0.074	0.003	0.203	0.138	0.11	0.071	0.221	0.184	0.08	0.215	0.134	0.095	0.041	0.215	0.164	-0.01	MA	11483.3	14259.3	1.59035	1.28074	0.194678
67167	0.379	0.02	-0.015	0.285	-0.023	0.356	0.154	-0.023	-0.13	0.098	0.002	0.38	0.091	-0.081	-0.257	0.052	-0.105	0.309	0.087	0.344	0.407	0.185	0.001	-0.141	0.121	0	0.128	0.44	-0.267	-0.048	0.082	-0.106	-0.108	0.175	-0.134	0.164	-0.048	0.256	0.066	-0.12	-0.202	0.02	-0.056	0.267	-0.009	-0.19	-0.337	-0.037	-0.169	0.22	-0.027	0.304	0.091	-0.105	-0.222	0.035	-0.066	0.242	0.325	0.021	-0.166	-0.357	-0.015	-0.18	-0.357	MSA	6090.12	30456.4	2.99871	0.599628	0.800038
57531	0.441	0.182	0.132	0.378	0.106	0.387	0.205	0.129	0.014	0.19	0.098	0.392	0.18	0.088	-0.057	0.155	0.037	0.386	0.201	0.427	0.428	0.24	0.15	0.021	0.206	0.102	0.22	0.439	-0.046	0.115	0.175	0.044	0.034	0.233	-0.01	0.24	0.033	0.275	0.101	0.03	-0.056	0.111	0.042	0.266	0.061	-0.027	-0.138	0.062	-0.029	0.288	0.071	0.314	0.132	0.041	-0.058	0.119	0.038	0.288	0.311	0.097	-0.011	-0.138	0.073	-0.031	-0.138	MESA	5317.88	18865.7	3.43417	0.968028	0.718119
67244	0.043	0.003	0.063	0.174	0.13	0.259	0.228	0.195	0.19	0.27	0.263	0.198	0.163	0.12	0.115	0.208	0.203	0.102	0.086	0.119	0.215	0.185	0.139	0.137	0.227	0.223	0.116	0.15	0.054	0.057	0.159	0.155	-0.007	0.092	0.055	0.162	0.131	0.249	0.22	0.187	0.185	0.263	0.259	0.189	0.156	0.114	0.112	0.203	0.2	0.104	0.073	0.203	0.175	0.13	0.13	0.219	0.217	0.029	0.139	0.107	0.049	0.05	0.153	0.152	-0.007	MA	12698.7	14166	1.43814	1.28917	0.103583
67325	0.216	0.023	0.071	0.274	0.121	0.419	0.272	0.082	-0.014	0.241	0.153	0.408	0.241	0.027	-0.09	0.2	0.095	0.255	0.066	0.234	0.385	0.232	0.026	-0.077	0.197	0.103	0.199	0.373	-0.158	-0.032	0.152	0.04	0.025	0.259	0.076	0.277	0.115	0.427	0.278	0.081	-0.014	0.244	0.156	0.416	0.248	0.028	-0.086	0.205	0.101	0.235	0.065	0.391	0.235	0.026	-0.077	0.201	0.107	0.218	0.38	0.204	-0.03	-0.154	0.158	0.047	-0.158	SA	8698.48	19709.2	2.09951	0.926599	0.558658
67527	0.167	-0.14	-0.136	0.012	-0.099	0.104	-0.037	-0.166	-0.2	-0.04	-0.06	0.208	-0.018	-0.121	-0.22	-0.006	-0.08	0.138	-0.176	0.029	0.114	-0.05	-0.185	-0.241	-0.059	-0.095	-0.024	0.23	-0.255	-0.128	-0.016	-0.111	-0.216	0.056	-0.205	-0.068	-0.228	0.039	-0.087	-0.23	-0.247	-0.09	-0.095	0.142	-0.073	-0.19	-0.272	-0.061	-0.12	-0.058	-0.247	0.043	-0.107	-0.257	-0.294	-0.116	-0.136	0.079	0.157	-0.086	-0.205	-0.315	-0.078	-0.158	-0.315	MSA	9682.41	27783.5	1.88615	0.657315	0.651505
67512	0.055	-0.039	0.013	0.111	0.061	0.227	0.162	0.104	0.068	0.217	0.184	0.217	0.141	0.07	0.026	0.191	0.15	0.1	-0.013	0.064	0.186	0.119	0.047	0.011	0.172	0.139	0.095	0.178	-0.038	0.012	0.143	0.099	-0.067	0.069	-0.012	0.079	0.011	0.201	0.14	0.08	0.049	0.199	0.169	0.192	0.12	0.047	0.009	0.172	0.136	0.029	-0.043	0.158	0.095	0.02	-0.01	0.151	0.123	0.022	0.15	0.073	-0.014	-0.057	0.123	0.084	-0.067	MA	12369.8	16152.4	1.47638	1.13064	0.234184
68006	0.019	-0.106	-0.041	0.027	0.039	0.144	0.071	-0.038	-0.053	0.087	0.065	0.164	0.074	-0.048	-0.078	0.078	0.044	0.052	-0.113	-0.011	0.113	0.019	-0.095	-0.132	0.044	0.005	0.023	0.138	-0.158	-0.102	0.037	-0.018	-0.103	0.055	-0.035	0.031	-0.039	0.147	0.077	-0.033	-0.045	0.091	0.072	0.168	0.079	-0.044	-0.071	0.082	0.05	-0.011	-0.109	0.115	0.023	-0.092	-0.126	0.046	0.01	0.019	0.139	0.027	-0.101	-0.153	0.039	-0.013	-0.158	SA	13383	19709.2	1.3646	0.926599	0.320976
68070	0.092	0.012	0.055	0.162	0.106	0.225	0.174	0.052	0.036	0.139	0.128	0.198	0.136	-0.016	-0.039	0.082	0.066	0.13	0.058	0.123	0.194	0.139	-0.004	-0.02	0.094	0.083	0.1	0.166	-0.1	-0.076	0.034	0.016	-0.013	0.103	0.032	0.134	0.076	0.203	0.154	0.028	0.016	0.119	0.112	0.176	0.117	-0.039	-0.057	0.064	0.051	0.093	0.031	0.169	0.118	-0.031	-0.042	0.072	0.065	0.062	0.142	0.08	-0.101	-0.121	0.013	0	-0.121	MSA	11408.2	18177.2	1.60082	1.0047	0.372386
68234	0.029	0.011	0.018	0.043	0.04	0.094	0.085	-0.022	-0.018	0.046	0.052	0.085	0.073	-0.041	-0.04	0.028	0.031	0.034	0.023	0.036	0.087	0.077	-0.043	-0.04	0.027	0.032	0.065	0.078	-0.063	-0.062	0.008	0.01	0.006	0.03	0.015	0.038	0.026	0.09	0.082	-0.026	-0.021	0.043	0.05	0.081	0.07	-0.044	-0.043	0.025	0.029	0.03	0.017	0.082	0.073	-0.049	-0.045	0.022	0.028	0.023	0.073	0.061	-0.068	-0.067	0.004	0.007	-0.068	MS	13093.5	16187.7	1.39478	1.12817	0.191147
58265	0.155	-0.196	-0.287	-0.058	-0.325	0.028	-0.208	-0.153	-0.35	-0.041	-0.211	0.071	-0.181	-0.134	-0.354	-0.027	-0.22	-0.004	-0.24	0.1	0.167	-0.131	-0.02	-0.302	0.074	-0.167	-0.098	0.212	-0.298	0.007	0.095	-0.168	-0.28	-0.102	-0.371	-0.155	-0.405	-0.055	-0.275	-0.234	-0.4	-0.108	-0.251	-0.012	-0.252	-0.22	-0.411	-0.1	-0.265	0.013	-0.32	0.093	-0.198	-0.098	-0.354	0.011	-0.209	0.068	0.138	-0.169	-0.074	-0.356	0.028	-0.216	-0.411	MESA	9939.88	34274.2	1.8373	0.532835	0.70999
58267	0.507	0.241	0.209	0.411	0.206	0.452	0.297	0.192	0.096	0.268	0.192	0.497	0.283	0.189	0.045	0.266	0.149	0.464	0.251	0.447	0.482	0.317	0.19	0.084	0.265	0.181	0.307	0.533	0.035	0.192	0.267	0.139	0.171	0.407	0.144	0.355	0.166	0.411	0.252	0.139	0.055	0.229	0.161	0.454	0.231	0.13	-0.003	0.222	0.112	0.39	0.188	0.439	0.268	0.13	0.036	0.221	0.143	0.449	0.489	0.252	0.126	-0.022	0.217	0.095	-0.022	MSA	4603.11	14638.5	3.96743	1.24757	0.685547
58294	0.029	-0.184	-0.217	-0.096	-0.202	-0.011	-0.145	-0.281	-0.36	-0.143	-0.197	0.037	-0.108	-0.25	-0.35	-0.123	-0.195	-0.032	-0.243	-0.042	0.03	-0.127	-0.274	-0.382	-0.141	-0.218	-0.084	0.084	-0.364	-0.234	-0.114	-0.21	-0.241	-0.106	-0.272	-0.171	-0.32	-0.073	-0.188	-0.329	-0.378	-0.182	-0.214	-0.025	-0.155	-0.302	-0.373	-0.166	-0.216	-0.117	-0.297	-0.033	-0.173	-0.325	-0.403	-0.183	-0.237	-0.045	0.022	-0.133	-0.288	-0.39	-0.159	-0.233	-0.403	MGSA	13093.5	33679.8	1.39478	0.542239	0.611236
58820	0.174	0.041	0.026	0.101	0.024	0.107	-0.001	0.048	-0.028	0.065	0	0.154	0.039	0.088	0	0.1	0.025	0.153	-0.007	0.12	0.124	0.009	0.059	-0.024	0.074	0.003	0.052	0.174	0.007	0.101	0.111	0.03	0.009	0.118	-0.006	0.065	-0.05	0.073	-0.029	0.018	-0.051	0.037	-0.02	0.121	0.01	0.056	-0.024	0.07	0.002	0.084	-0.039	0.089	-0.02	0.027	-0.048	0.044	-0.019	0.138	0.139	0.022	0.069	-0.019	0.081	0.005	-0.051	MEGSA	9535.31	15597	1.91525	1.1709	0.388643
84732	0.529	0.241	0.193	0.366	0.173	0.391	0.184	0.096	0.004	0.163	0.085	0.466	0.237	0.128	0.011	0.188	0.089	0.451	0.166	0.434	0.448	0.213	0.117	-0.007	0.178	0.073	0.277	0.532	0.011	0.163	0.216	0.086	0.129	0.316	0.09	0.236	0.035	0.279	0.103	0.03	-0.038	0.107	0.051	0.349	0.149	0.055	-0.037	0.127	0.048	0.297	0.061	0.33	0.123	0.04	-0.06	0.113	0.029	0.391	0.412	0.18	0.08	-0.049	0.145	0.036	-0.06	MGSA	4386.88	15907	4.16298	1.14808	0.724217
84733	0.162	-0.133	-0.213	0.008	-0.229	0.092	-0.072	-0.036	-0.114	0.069	0.004	0.102	-0.103	-0.075	-0.182	0.032	-0.058	0.027	-0.12	0.129	0.192	-0.014	0.047	-0.091	0.136	0.025	-0.033	0.213	-0.15	0.024	0.113	-0.029	-0.245	-0.099	-0.325	-0.107	-0.284	-0.002	-0.151	-0.099	-0.157	0.019	-0.03	-0.003	-0.195	-0.149	-0.233	-0.028	-0.099	0.025	-0.218	0.107	-0.095	-0.017	-0.139	0.085	-0.014	0.049	0.12	-0.127	-0.05	-0.206	0.053	-0.075	-0.325	MEA	9788.87	28397.8	1.86564	0.643095	0.655295
86645	0.153	-0.262	-0.403	-0.079	-0.474	0.02	-0.239	-0.37	-0.507	-0.201	-0.313	0.047	-0.261	-0.417	-0.606	-0.248	-0.404	-0.039	-0.264	0.101	0.169	-0.134	-0.209	-0.432	-0.071	-0.251	-0.141	0.208	-0.514	-0.232	-0.096	-0.327	-0.418	-0.232	-0.562	-0.257	-0.528	-0.125	-0.351	-0.488	-0.581	-0.295	-0.371	-0.112	-0.39	-0.556	-0.698	-0.36	-0.477	-0.057	-0.402	0.04	-0.245	-0.324	-0.514	-0.162	-0.314	-0.016	0.068	-0.268	-0.365	-0.613	-0.203	-0.405	-0.698	MESA	9983.45	64203.8	1.82928	0.284446	0.844504
89360	0.815	0.451	0.371	0.64	0.305	0.601	0.328	0.344	0.134	0.35	0.172	0.673	0.361	0.418	0.154	0.411	0.185	0.723	0.404	0.734	0.681	0.394	0.431	0.187	0.423	0.217	0.432	0.751	0.215	0.51	0.488	0.237	0.315	0.606	0.233	0.513	0.193	0.49	0.212	0.23	0.043	0.255	0.097	0.571	0.241	0.304	0.057	0.315	0.104	0.619	0.27	0.58	0.279	0.32	0.092	0.33	0.138	0.711	0.66	0.314	0.4	0.114	0.395	0.152	0.043	MEGSA	2347	12698.7	7.78121	1.43814	0.815178
89361	0.86	0.641	0.576	0.781	0.505	0.716	0.487	0.519	0.253	0.502	0.282	0.763	0.543	0.599	0.303	0.567	0.321	0.834	0.58	0.819	0.746	0.547	0.588	0.322	0.557	0.34	0.6	0.783	0.375	0.662	0.617	0.382	0.544	0.802	0.462	0.727	0.383	0.671	0.381	0.423	0.129	0.424	0.181	0.737	0.447	0.512	0.181	0.496	0.22	0.786	0.47	0.719	0.455	0.51	0.204	0.494	0.244	0.847	0.772	0.517	0.593	0.259	0.561	0.286	0.129	MEGSA	2127.02	10521.5	8.58595	1.73574	0.79784
89367	0.696	0.161	0.049	0.463	-0.019	0.427	0.08	0.147	-0.122	0.181	-0.046	0.5	0.056	0.175	-0.195	0.196	-0.121	0.556	0.158	0.594	0.536	0.168	0.266	-0.073	0.277	-0.002	0.16	0.619	-0.133	0.315	0.311	-0.064	-0.053	0.362	-0.169	0.273	-0.138	0.264	-0.09	-0.017	-0.243	0.046	-0.147	0.331	-0.132	-0.006	-0.332	0.044	-0.236	0.429	-0.039	0.395	-0.001	0.106	-0.205	0.147	-0.111	0.528	0.473	-0.026	0.139	-0.282	0.164	-0.189	-0.332	MESA	3044.66	28835.9	5.9982	0.633325	0.894414
89368	0.885	0.634	0.567	0.781	0.498	0.712	0.476	0.46	0.168	0.441	0.201	0.756	0.527	0.555	0.223	0.521	0.243	0.828	0.577	0.846	0.768	0.534	0.538	0.228	0.505	0.249	0.584	0.806	0.287	0.634	0.586	0.295	0.513	0.777	0.437	0.705	0.362	0.645	0.352	0.321	0.014	0.325	0.074	0.711	0.415	0.432	0.078	0.416	0.122	0.782	0.439	0.711	0.416	0.403	0.069	0.391	0.117	0.848	0.772	0.479	0.516	0.138	0.485	0.17	0.014	MEGSA	2013.85	13530.2	9.06845	1.34976	0.851158
89373	0.737	0.64	0.592	0.71	0.541	0.677	0.537	0.566	0.352	0.546	0.35	0.683	0.568	0.598	0.396	0.576	0.389	0.714	0.614	0.739	0.702	0.588	0.62	0.414	0.593	0.407	0.614	0.703	0.457	0.647	0.619	0.446	0.57	0.691	0.511	0.673	0.466	0.642	0.449	0.485	0.241	0.472	0.247	0.661	0.491	0.526	0.286	0.509	0.288	0.715	0.53	0.679	0.509	0.551	0.307	0.531	0.309	0.727	0.692	0.547	0.588	0.353	0.564	0.35	0.241	MEGSA	2783.54	8235.66	6.56089	2.21749	0.662014
89545	0.115	-0.139	-0.217	0.015	-0.243	0.109	-0.043	-0.044	-0.144	0.074	-0.017	0.075	-0.103	-0.109	-0.234	0.014	-0.098	-0.016	-0.091	0.13	0.2	0.013	0.034	-0.119	0.134	0.005	-0.036	0.181	-0.201	-0.016	0.088	-0.069	-0.252	-0.148	-0.323	-0.106	-0.253	0.01	-0.123	-0.111	-0.202	0.02	-0.063	-0.034	-0.191	-0.182	-0.298	-0.045	-0.149	0.01	-0.195	0.102	-0.073	-0.036	-0.186	0.078	-0.048	-0.015	0.074	-0.131	-0.093	-0.273	0.026	-0.128	-0.323	MEA	10848.6	28273.9	1.6834	0.645914	0.616304
89543	0.812	0.746	0.709	0.799	0.658	0.754	0.658	0.707	0.538	0.668	0.517	0.76	0.674	0.743	0.571	0.703	0.548	0.802	0.736	0.814	0.766	0.695	0.752	0.599	0.707	0.57	0.707	0.767	0.63	0.782	0.736	0.6	0.712	0.815	0.662	0.797	0.635	0.75	0.603	0.649	0.441	0.616	0.429	0.77	0.63	0.699	0.48	0.662	0.465	0.825	0.689	0.774	0.651	0.71	0.51	0.668	0.489	0.836	0.787	0.674	0.753	0.547	0.709	0.524	0.429	MEGSOA	2362.45	5459.29	7.73033	3.34522	0.56726
89423	0.264	0.028	-0.037	0.112	-0.053	0.195	0.073	0.064	-0.019	0.16	0.086	0.255	0.063	0.086	-0.05	0.179	0.06	0.182	0.025	0.183	0.254	0.114	0.111	0.005	0.198	0.105	0.114	0.323	-0.015	0.145	0.228	0.087	-0.032	0.119	-0.093	0.052	-0.08	0.145	0.028	0.025	-0.056	0.128	0.056	0.201	0.015	0.048	-0.086	0.147	0.029	0.121	-0.032	0.202	0.066	0.068	-0.036	0.164	0.07	0.199	0.269	0.063	0.103	-0.057	0.193	0.052	-0.093	MEA	7831.64	17097.5	2.33189	1.06814	0.541941
89426	0.725	0.615	0.571	0.669	0.52	0.643	0.534	0.534	0.403	0.525	0.411	0.666	0.557	0.581	0.43	0.566	0.434	0.694	0.592	0.706	0.674	0.575	0.59	0.456	0.572	0.458	0.597	0.693	0.485	0.635	0.613	0.483	0.588	0.687	0.537	0.655	0.507	0.632	0.501	0.495	0.352	0.492	0.368	0.662	0.527	0.547	0.378	0.538	0.39	0.701	0.56	0.67	0.548	0.558	0.408	0.546	0.418	0.727	0.695	0.573	0.608	0.437	0.59	0.442	0.352	MEGSA	2857.56	6460.56	6.39095	2.82677	0.557692
89444	0.87	0.604	0.544	0.752	0.495	0.723	0.496	0.507	0.274	0.512	0.317	0.781	0.542	0.59	0.315	0.583	0.351	0.819	0.546	0.808	0.771	0.544	0.57	0.32	0.565	0.356	0.593	0.826	0.368	0.657	0.64	0.394	0.505	0.767	0.442	0.687	0.383	0.669	0.408	0.415	0.184	0.436	0.244	0.739	0.457	0.504	0.222	0.511	0.274	0.752	0.444	0.724	0.459	0.482	0.228	0.492	0.28	0.828	0.791	0.511	0.574	0.273	0.571	0.316	0.184	MEGSA	2081.01	9329.04	8.77579	1.9576	0.776932
89445	0.68	0.278	0.181	0.464	0.105	0.458	0.169	0.179	-0.06	0.23	0.032	0.565	0.214	0.263	-0.059	0.297	0.027	0.592	0.213	0.558	0.535	0.245	0.284	0.01	0.315	0.089	0.296	0.638	0.022	0.374	0.386	0.094	0.11	0.449	-0.001	0.311	-0.05	0.33	0.025	0.032	-0.182	0.111	-0.067	0.445	0.06	0.108	-0.198	0.169	-0.086	0.432	0.052	0.43	0.11	0.151	-0.111	0.208	-0.009	0.565	0.541	0.154	0.235	-0.115	0.274	-0.017	-0.198	MESA	3153.09	21511	5.79194	0.848985	0.85342
89448	0.583	0.074	-0.08	0.311	-0.165	0.324	-0.042	0.016	-0.318	0.098	-0.174	0.414	-0.006	0.097	-0.303	0.159	-0.168	0.423	0.016	0.479	0.459	0.077	0.165	-0.226	0.215	-0.101	0.12	0.544	-0.201	0.249	0.28	-0.087	-0.094	0.278	-0.255	0.151	-0.319	0.191	-0.2	-0.129	-0.434	-0.019	-0.27	0.293	-0.154	-0.038	-0.419	0.05	-0.264	0.344	-0.165	0.348	-0.075	0.03	-0.347	0.108	-0.201	0.464	0.445	-0.022	0.125	-0.321	0.18	-0.186	-0.434	MEGSA	3898.22	36042.4	4.68483	0.506695	0.891843
89453	0.829	0.708	0.67	0.787	0.619	0.735	0.611	0.616	0.447	0.583	0.439	0.752	0.633	0.662	0.471	0.625	0.459	0.803	0.685	0.817	0.762	0.645	0.662	0.489	0.623	0.475	0.667	0.777	0.517	0.709	0.666	0.498	0.657	0.799	0.61	0.771	0.581	0.721	0.554	0.55	0.361	0.527	0.365	0.749	0.58	0.602	0.383	0.573	0.382	0.811	0.627	0.757	0.594	0.602	0.403	0.571	0.401	0.835	0.782	0.621	0.656	0.429	0.619	0.422	0.361	MEGSA	2276.23	6334.64	8.02314	2.88296	0.64067
89526	0.974	0.732	0.655	0.873	0.588	0.83	0.6	0.628	0.386	0.608	0.397	0.855	0.632	0.694	0.427	0.667	0.431	0.9	0.699	0.957	0.906	0.672	0.717	0.455	0.687	0.457	0.701	0.922	0.497	0.781	0.744	0.493	0.626	0.843	0.545	0.8	0.5	0.764	0.496	0.528	0.288	0.521	0.312	0.804	0.535	0.604	0.33	0.587	0.347	0.894	0.585	0.849	0.571	0.619	0.354	0.601	0.369	0.927	0.88	0.608	0.693	0.398	0.666	0.406	0.288	MEGSA	1657.66	7431.18	11.0171	2.45755	0.776932
89574	0.654	0.29	0.194	0.466	0.124	0.49	0.212	0.284	0.035	0.334	0.118	0.57	0.251	0.368	0.065	0.406	0.142	0.559	0.24	0.569	0.575	0.291	0.39	0.105	0.423	0.178	0.334	0.648	0.142	0.474	0.494	0.208	0.181	0.472	0.079	0.371	0.033	0.409	0.113	0.202	-0.037	0.265	0.055	0.496	0.151	0.288	-0.01	0.337	0.077	0.489	0.13	0.508	0.197	0.316	0.032	0.36	0.115	0.582	0.589	0.239	0.401	0.067	0.433	0.143	-0.037	MEGSA	3337.57	15126.6	5.47179	1.20731	0.779358
89580	0.872	0.699	0.675	0.823	0.646	0.783	0.622	0.634	0.463	0.617	0.468	0.814	0.651	0.697	0.503	0.673	0.502	0.857	0.668	0.844	0.802	0.645	0.672	0.495	0.65	0.495	0.672	0.828	0.534	0.732	0.704	0.529	0.651	0.838	0.622	0.793	0.582	0.758	0.571	0.579	0.405	0.571	0.42	0.799	0.606	0.649	0.446	0.632	0.454	0.822	0.614	0.784	0.599	0.624	0.439	0.609	0.449	0.861	0.82	0.632	0.69	0.48	0.668	0.484	0.405	MEGSA	2071.93	5753.49	8.81426	3.17416	0.639883
89581	0.835	0.85	0.849	0.869	0.827	0.822	0.816	0.853	0.789	0.809	0.756	0.806	0.808	0.869	0.804	0.823	0.769	0.85	0.862	0.857	0.809	0.82	0.862	0.815	0.814	0.779	0.809	0.791	0.827	0.873	0.826	0.79	0.863	0.892	0.855	0.903	0.859	0.854	0.819	0.849	0.753	0.808	0.726	0.846	0.816	0.874	0.77	0.831	0.741	0.895	0.871	0.845	0.83	0.866	0.787	0.821	0.758	0.881	0.834	0.824	0.886	0.8	0.839	0.769	0.726	MEGSOA	2246.55	2851.32	8.12911	6.40494	0.212099
89583	0.861	0.712	0.665	0.832	0.604	0.776	0.603	0.671	0.406	0.636	0.41	0.781	0.628	0.729	0.455	0.685	0.45	0.836	0.689	0.866	0.802	0.652	0.746	0.478	0.697	0.473	0.671	0.799	0.525	0.795	0.738	0.512	0.647	0.833	0.586	0.807	0.541	0.755	0.522	0.574	0.275	0.556	0.301	0.778	0.56	0.651	0.328	0.62	0.343	0.859	0.608	0.797	0.582	0.67	0.355	0.633	0.37	0.873	0.81	0.615	0.736	0.408	0.69	0.413	0.275	MEGSA	2122.38	7645.48	8.60475	2.38866	0.722401
89608	0.785	0.757	0.745	0.794	0.716	0.743	0.697	0.747	0.635	0.705	0.614	0.744	0.707	0.78	0.665	0.734	0.64	0.794	0.749	0.788	0.735	0.708	0.761	0.668	0.715	0.641	0.716	0.734	0.695	0.789	0.739	0.665	0.738	0.806	0.717	0.798	0.698	0.749	0.669	0.712	0.57	0.678	0.56	0.757	0.686	0.753	0.604	0.714	0.59	0.799	0.723	0.747	0.688	0.735	0.61	0.696	0.593	0.803	0.751	0.702	0.771	0.642	0.727	0.621	0.56	MEGSOA	2506.15	4099.32	7.28707	4.45501	0.388643
89591	0.69	0.479	0.439	0.593	0.402	0.571	0.379	0.373	0.147	0.39	0.204	0.618	0.438	0.442	0.207	0.446	0.25	0.648	0.407	0.639	0.608	0.413	0.43	0.179	0.436	0.229	0.473	0.651	0.243	0.498	0.491	0.28	0.363	0.569	0.318	0.497	0.236	0.491	0.271	0.258	0.03	0.296	0.108	0.552	0.337	0.329	0.092	0.353	0.155	0.554	0.281	0.537	0.308	0.32	0.06	0.345	0.132	0.622	0.594	0.375	0.392	0.126	0.404	0.182	0.03	MEGSA	3084.88	13064.9	5.92001	1.39783	0.76388
90469	0.641	0.655	0.652	0.649	0.639	0.631	0.629	0.641	0.606	0.623	0.589	0.631	0.634	0.656	0.621	0.637	0.604	0.648	0.652	0.644	0.626	0.633	0.647	0.622	0.628	0.605	0.637	0.625	0.636	0.659	0.64	0.618	0.666	0.678	0.659	0.674	0.648	0.653	0.629	0.642	0.581	0.623	0.566	0.658	0.64	0.664	0.602	0.644	0.586	0.671	0.657	0.651	0.638	0.652	0.603	0.633	0.587	0.673	0.654	0.647	0.672	0.622	0.652	0.605	0.566	MEGSOA	3433.83	4045.88	5.31841	4.51385	0.151279
89611	0.881	0.794	0.765	0.867	0.72	0.818	0.723	0.784	0.626	0.748	0.614	0.823	0.733	0.831	0.664	0.788	0.646	0.872	0.786	0.881	0.826	0.752	0.829	0.678	0.782	0.659	0.759	0.827	0.713	0.87	0.817	0.69	0.766	0.887	0.728	0.863	0.702	0.819	0.682	0.727	0.546	0.702	0.548	0.839	0.704	0.788	0.586	0.754	0.582	0.89	0.745	0.837	0.72	0.785	0.603	0.748	0.597	0.906	0.851	0.738	0.84	0.642	0.795	0.63	0.546	MEGSA	2031.54	4226.78	8.98947	4.32067	0.519363
89594	0.795	0.379	0.231	0.544	0.107	0.548	0.216	0.215	-0.086	0.273	0.018	0.66	0.276	0.324	-0.057	0.365	0.041	0.672	0.302	0.678	0.659	0.336	0.37	0.034	0.4	0.118	0.401	0.762	0.076	0.48	0.494	0.152	0.227	0.557	0.064	0.415	-0.004	0.439	0.076	0.083	-0.204	0.164	-0.08	0.563	0.132	0.19	-0.185	0.255	-0.066	0.578	0.152	0.575	0.208	0.252	-0.085	0.303	0.02	0.709	0.689	0.271	0.363	-0.051	0.397	0.045	-0.204	MEGSA	2451.94	21795.1	7.4482	0.837917	0.887501
89621	0.872	0.8	0.779	0.877	0.741	0.824	0.736	0.823	0.676	0.777	0.648	0.814	0.739	0.849	0.699	0.801	0.669	0.864	0.801	0.89	0.834	0.758	0.861	0.717	0.808	0.684	0.758	0.821	0.738	0.881	0.828	0.703	0.773	0.874	0.744	0.873	0.732	0.822	0.698	0.775	0.606	0.736	0.588	0.825	0.71	0.813	0.633	0.772	0.612	0.895	0.764	0.84	0.726	0.821	0.651	0.775	0.628	0.89	0.838	0.736	0.854	0.676	0.806	0.65	0.588	MEGSOA	2071.93	3855.83	8.81426	4.73634	0.462651
89624	0.16	-0.021	-0.065	0.046	-0.077	0.111	-0.019	-0.086	-0.154	0.004	-0.056	0.157	0.011	-0.056	-0.142	0.029	-0.047	0.1	-0.063	0.102	0.161	0.013	-0.046	-0.137	0.04	-0.042	0.049	0.21	-0.118	-0.009	0.071	-0.027	-0.073	0.04	-0.116	-0.014	-0.15	0.059	-0.061	-0.118	-0.167	-0.023	-0.068	0.105	-0.033	-0.09	-0.157	0	-0.06	0.043	-0.114	0.111	-0.03	-0.079	-0.152	0.012	-0.055	0.102	0.161	0.004	-0.045	-0.135	0.041	-0.042	-0.167	MEGSA	9831.78	20101	1.8575	0.908539	0.51088
89617	0.701	0.561	0.527	0.639	0.489	0.608	0.466	0.467	0.279	0.464	0.308	0.64	0.511	0.513	0.324	0.502	0.343	0.676	0.509	0.669	0.633	0.496	0.515	0.317	0.503	0.338	0.54	0.661	0.364	0.558	0.539	0.375	0.481	0.633	0.439	0.583	0.377	0.561	0.385	0.383	0.177	0.394	0.222	0.604	0.435	0.433	0.224	0.435	0.258	0.626	0.421	0.597	0.421	0.442	0.218	0.443	0.256	0.671	0.636	0.471	0.49	0.267	0.482	0.293	0.177	MEGSA	3011.55	9472.95	6.06415	1.92786	0.68209
89620	0.87	0.655	0.591	0.802	0.517	0.743	0.516	0.552	0.268	0.532	0.293	0.78	0.561	0.629	0.322	0.598	0.337	0.841	0.61	0.844	0.776	0.578	0.632	0.345	0.597	0.359	0.618	0.802	0.399	0.701	0.656	0.403	0.556	0.8	0.475	0.741	0.41	0.692	0.406	0.442	0.14	0.441	0.187	0.745	0.461	0.531	0.195	0.516	0.23	0.805	0.497	0.743	0.482	0.542	0.225	0.522	0.259	0.849	0.784	0.533	0.622	0.282	0.59	0.304	0.14	MEGSA	2081.01	10271.4	8.77579	1.778	0.797397
89614	0.787	0.632	0.593	0.739	0.548	0.689	0.529	0.554	0.335	0.535	0.351	0.709	0.563	0.613	0.378	0.584	0.385	0.76	0.596	0.773	0.715	0.568	0.61	0.379	0.579	0.391	0.6	0.73	0.424	0.666	0.626	0.427	0.56	0.747	0.511	0.706	0.458	0.661	0.45	0.472	0.224	0.469	0.261	0.698	0.493	0.542	0.27	0.526	0.296	0.754	0.509	0.7	0.497	0.539	0.269	0.522	0.302	0.787	0.73	0.539	0.607	0.319	0.578	0.34	0.224	MEGSA	2495.21	8547.61	7.31902	2.13656	0.708081
89615	0.733	0.681	0.658	0.718	0.624	0.674	0.615	0.627	0.515	0.595	0.501	0.677	0.624	0.656	0.536	0.621	0.52	0.718	0.673	0.734	0.689	0.636	0.658	0.547	0.62	0.528	0.644	0.689	0.569	0.686	0.645	0.547	0.656	0.731	0.627	0.722	0.611	0.678	0.583	0.587	0.448	0.562	0.446	0.688	0.598	0.623	0.471	0.593	0.465	0.745	0.642	0.698	0.609	0.623	0.483	0.592	0.475	0.751	0.706	0.623	0.658	0.506	0.623	0.495	0.446	MEGSOA	2808	5260.04	6.50375	3.47193	0.466165
89618	0.55	0.327	0.267	0.47	0.224	0.457	0.263	0.293	0.05	0.315	0.118	0.482	0.286	0.321	0.057	0.336	0.12	0.5	0.295	0.524	0.5	0.311	0.369	0.108	0.376	0.165	0.336	0.523	0.12	0.398	0.398	0.171	0.213	0.424	0.14	0.388	0.113	0.387	0.16	0.186	-0.069	0.228	0.02	0.417	0.179	0.21	-0.068	0.244	0.016	0.46	0.183	0.447	0.218	0.278	-0.006	0.302	0.071	0.493	0.474	0.239	0.305	0.001	0.321	0.072	-0.069	MEGSA	4189.96	16223.2	4.35863	1.1257	0.74173
89673	0.593	0.332	0.277	0.494	0.232	0.494	0.281	0.285	0.046	0.318	0.107	0.524	0.298	0.31	0.048	0.337	0.104	0.529	0.305	0.558	0.548	0.328	0.371	0.097	0.39	0.153	0.349	0.578	0.104	0.401	0.414	0.155	0.216	0.434	0.154	0.397	0.128	0.411	0.171	0.169	-0.065	0.218	0.011	0.442	0.189	0.194	-0.066	0.237	0.005	0.477	0.188	0.479	0.225	0.267	-0.011	0.302	0.059	0.515	0.511	0.246	0.297	-0.007	0.325	0.057	-0.066	MESA	3813.89	16117.1	4.78841	1.13311	0.763363
89677	0.137	-0.245	-0.358	-0.087	-0.425	-0.001	-0.281	-0.298	-0.507	-0.164	-0.344	0.065	-0.245	-0.274	-0.524	-0.15	-0.366	-0.006	-0.304	0.054	0.119	-0.191	-0.17	-0.435	-0.057	-0.283	-0.146	0.187	-0.44	-0.135	-0.033	-0.293	-0.327	-0.085	-0.439	-0.166	-0.484	-0.067	-0.345	-0.358	-0.555	-0.214	-0.384	-0.003	-0.314	-0.339	-0.575	-0.203	-0.409	-0.02	-0.383	0.057	-0.257	-0.23	-0.489	-0.107	-0.327	0.065	0.126	-0.216	-0.199	-0.497	-0.085	-0.34	-0.575	MESA	10339	49060.8	1.76637	0.372242	0.789262
89679	1.075	0.791	0.704	0.973	0.608	0.917	0.64	0.71	0.429	0.691	0.454	0.967	0.686	0.798	0.478	0.767	0.495	1.03	0.741	1.032	0.961	0.715	0.807	0.525	0.768	0.533	0.758	1	0.576	0.887	0.837	0.576	0.686	0.98	0.585	0.906	0.527	0.863	0.537	0.604	0.314	0.604	0.359	0.927	0.587	0.7	0.361	0.686	0.397	0.986	0.63	0.926	0.622	0.716	0.414	0.695	0.441	1.046	0.978	0.671	0.806	0.464	0.771	0.483	0.314	MEGSA	1329.12	7020.42	13.7403	2.60134	0.810678
89662	0.973	0.785	0.721	0.911	0.646	0.829	0.647	0.762	0.519	0.703	0.502	0.839	0.667	0.82	0.556	0.752	0.531	0.921	0.765	0.973	0.876	0.706	0.854	0.595	0.775	0.566	0.723	0.879	0.633	0.908	0.821	0.597	0.723	0.918	0.649	0.886	0.612	0.808	0.577	0.678	0.409	0.635	0.412	0.836	0.607	0.752	0.455	0.697	0.448	0.964	0.691	0.869	0.645	0.783	0.488	0.718	0.479	0.986	0.89	0.672	0.854	0.535	0.777	0.516	0.409	MEGSA	1661.29	5703.37	10.993	3.20205	0.708719
89700	0.662	0.661	0.656	0.653	0.64	0.624	0.611	0.638	0.588	0.611	0.568	0.632	0.628	0.662	0.619	0.633	0.596	0.659	0.644	0.656	0.627	0.617	0.649	0.601	0.621	0.579	0.632	0.634	0.632	0.672	0.642	0.607	0.661	0.679	0.653	0.666	0.63	0.637	0.605	0.628	0.56	0.604	0.545	0.649	0.626	0.657	0.593	0.629	0.574	0.672	0.638	0.642	0.612	0.641	0.574	0.615	0.556	0.683	0.653	0.633	0.669	0.607	0.64	0.586	0.545	MEGSOA	3279.69	4236.03	5.56837	4.31123	0.225764
89702	0.921	0.436	0.315	0.719	0.203	0.699	0.33	0.31	0.007	0.353	0.093	0.772	0.341	0.37	-0.019	0.402	0.068	0.802	0.412	0.843	0.8	0.429	0.45	0.098	0.466	0.171	0.448	0.869	0.085	0.518	0.523	0.157	0.245	0.649	0.108	0.558	0.099	0.565	0.162	0.142	-0.141	0.215	-0.027	0.642	0.166	0.197	-0.177	0.259	-0.063	0.713	0.226	0.691	0.272	0.295	-0.05	0.339	0.049	0.799	0.766	0.285	0.359	-0.074	0.392	0.025	-0.177	MESA	1861.38	20545.4	9.81129	0.888885	0.909402
89749	0.786	0.474	0.363	0.621	0.271	0.613	0.356	0.363	0.136	0.389	0.187	0.667	0.376	0.428	0.146	0.444	0.193	0.681	0.449	0.733	0.709	0.456	0.477	0.225	0.485	0.265	0.477	0.756	0.24	0.542	0.541	0.277	0.374	0.583	0.258	0.514	0.234	0.52	0.266	0.265	0.055	0.305	0.119	0.58	0.284	0.33	0.062	0.36	0.121	0.64	0.349	0.627	0.368	0.385	0.143	0.406	0.196	0.701	0.682	0.389	0.452	0.156	0.464	0.204	0.055	MEGSA	2500.67	12369.8	7.30303	1.47638	0.79784
89753	0.736	0.589	0.537	0.67	0.493	0.636	0.472	0.489	0.289	0.474	0.288	0.674	0.511	0.547	0.322	0.526	0.317	0.709	0.549	0.704	0.666	0.523	0.539	0.339	0.518	0.336	0.56	0.697	0.374	0.592	0.566	0.366	0.536	0.696	0.473	0.642	0.427	0.609	0.407	0.431	0.215	0.421	0.22	0.66	0.449	0.494	0.247	0.478	0.247	0.689	0.49	0.652	0.467	0.492	0.27	0.475	0.271	0.735	0.695	0.509	0.551	0.304	0.528	0.301	0.215	MEGSA	2789.63	8717.52	6.54656	2.09492	0.679997
89759	0.795	0.332	0.234	0.587	0.16	0.579	0.222	0.272	-0.014	0.313	0.06	0.661	0.258	0.34	-0.002	0.369	0.066	0.681	0.281	0.707	0.677	0.304	0.389	0.044	0.407	0.112	0.346	0.755	0.066	0.461	0.468	0.126	0.174	0.536	0.079	0.435	0.036	0.446	0.088	0.167	-0.093	0.223	-0.003	0.533	0.12	0.232	-0.086	0.276	-0.002	0.568	0.125	0.556	0.166	0.285	-0.042	0.32	0.042	0.665	0.641	0.206	0.356	-0.026	0.379	0.052	-0.093	MEGSA	2451.94	17097.5	7.4482	1.06814	0.856591
89760	0.907	0.83	0.795	0.919	0.741	0.858	0.745	0.8	0.607	0.751	0.584	0.843	0.749	0.83	0.639	0.778	0.612	0.9	0.834	0.933	0.868	0.783	0.848	0.669	0.79	0.639	0.781	0.847	0.697	0.871	0.81	0.663	0.81	0.928	0.763	0.937	0.747	0.876	0.707	0.757	0.522	0.716	0.513	0.87	0.722	0.8	0.563	0.754	0.547	0.963	0.802	0.895	0.756	0.819	0.593	0.767	0.574	0.945	0.882	0.764	0.853	0.629	0.797	0.605	0.513	MEGSOA	1919.25	4543.1	9.51544	4.01983	0.577547
89761	0.848	0.677	0.622	0.78	0.558	0.75	0.562	0.583	0.356	0.565	0.353	0.78	0.599	0.656	0.408	0.635	0.4	0.809	0.645	0.829	0.795	0.621	0.663	0.428	0.639	0.421	0.653	0.816	0.48	0.731	0.704	0.469	0.627	0.8	0.56	0.757	0.511	0.727	0.493	0.509	0.272	0.496	0.274	0.771	0.54	0.592	0.327	0.574	0.324	0.82	0.584	0.786	0.563	0.601	0.348	0.581	0.346	0.852	0.82	0.605	0.679	0.403	0.655	0.396	0.272	MEGSA	2183.58	7695.81	8.36355	2.37304	0.716264
89775	0.753	0.546	0.478	0.656	0.413	0.621	0.433	0.415	0.203	0.419	0.24	0.664	0.467	0.489	0.236	0.481	0.266	0.704	0.507	0.712	0.668	0.495	0.491	0.272	0.482	0.3	0.529	0.706	0.309	0.564	0.545	0.33	0.466	0.66	0.39	0.599	0.344	0.573	0.353	0.322	0.111	0.341	0.163	0.627	0.392	0.402	0.149	0.408	0.193	0.667	0.421	0.631	0.423	0.404	0.179	0.41	0.223	0.722	0.68	0.461	0.484	0.221	0.478	0.257	0.111	MEGSA	2687.82	10943.9	6.79453	1.66874	0.7544
89733	0.765	0.642	0.625	0.718	0.606	0.699	0.589	0.578	0.474	0.573	0.481	0.73	0.616	0.629	0.506	0.618	0.509	0.753	0.612	0.732	0.711	0.604	0.597	0.493	0.59	0.498	0.63	0.741	0.525	0.647	0.634	0.526	0.587	0.715	0.569	0.673	0.536	0.659	0.536	0.529	0.424	0.53	0.437	0.697	0.566	0.585	0.457	0.579	0.467	0.69	0.555	0.675	0.554	0.55	0.444	0.549	0.455	0.731	0.711	0.582	0.605	0.478	0.597	0.484	0.424	MEGSA	2618.2	5519.31	6.97521	3.30884	0.525629
89763	0.702	0.701	0.706	0.737	0.698	0.714	0.687	0.688	0.618	0.666	0.6	0.7	0.685	0.702	0.637	0.68	0.619	0.721	0.707	0.719	0.696	0.684	0.683	0.63	0.661	0.611	0.681	0.682	0.646	0.694	0.672	0.627	0.701	0.744	0.701	0.753	0.695	0.728	0.673	0.672	0.576	0.65	0.562	0.721	0.68	0.693	0.6	0.671	0.584	0.737	0.698	0.712	0.676	0.673	0.594	0.651	0.578	0.726	0.704	0.68	0.69	0.615	0.667	0.598	0.562	MEGSOA	3004.97	4081.43	6.07743	4.47453	0.263745
89768	0.591	0.123	-0.004	0.327	-0.086	0.374	0.035	0.014	-0.258	0.118	-0.107	0.477	0.089	0.102	-0.236	0.188	-0.093	0.451	0.05	0.475	0.494	0.137	0.154	-0.173	0.231	-0.037	0.195	0.591	-0.141	0.246	0.305	-0.015	-0.038	0.308	-0.169	0.173	-0.237	0.247	-0.1	-0.111	-0.355	0.018	-0.185	0.359	-0.048	-0.026	-0.34	0.085	-0.177	0.339	-0.112	0.384	0.004	0.035	-0.276	0.135	-0.12	0.468	0.49	0.062	0.124	-0.25	0.207	-0.103	-0.355	MEGSA	3830.61	30323.5	4.76751	0.602256	0.873675
89771	0.058	-0.306	-0.374	-0.055	-0.379	0.073	-0.144	-0.276	-0.401	-0.098	-0.197	0.054	-0.193	-0.351	-0.509	-0.161	-0.287	-0.074	-0.267	0.061	0.165	-0.095	-0.201	-0.397	-0.039	-0.189	-0.132	0.16	-0.496	-0.26	-0.09	-0.272	-0.419	-0.198	-0.487	-0.184	-0.433	-0.028	-0.234	-0.367	-0.47	-0.168	-0.251	-0.044	-0.284	-0.444	-0.586	-0.234	-0.348	-0.058	-0.379	0.071	-0.185	-0.29	-0.469	-0.108	-0.246	-0.055	0.07	-0.223	-0.351	-0.577	-0.16	-0.336	-0.586	MESA	12288.9	50255.4	1.4861	0.363394	0.755472
89773	0.748	0.713	0.697	0.759	0.671	0.728	0.661	0.671	0.535	0.651	0.534	0.723	0.675	0.693	0.574	0.67	0.568	0.753	0.701	0.757	0.723	0.677	0.69	0.569	0.665	0.563	0.687	0.715	0.605	0.707	0.68	0.594	0.684	0.756	0.661	0.75	0.631	0.722	0.619	0.624	0.461	0.611	0.471	0.728	0.645	0.655	0.505	0.639	0.509	0.756	0.658	0.723	0.641	0.653	0.501	0.634	0.504	0.757	0.725	0.663	0.679	0.542	0.657	0.54	0.461	MEGSA	2717.38	5090.29	6.72064	3.58772	0.466165
89774	0.969	0.738	0.673	0.876	0.598	0.799	0.572	0.621	0.347	0.592	0.37	0.857	0.63	0.723	0.402	0.674	0.413	0.944	0.669	0.912	0.825	0.628	0.693	0.42	0.646	0.429	0.685	0.874	0.481	0.79	0.725	0.477	0.636	0.921	0.553	0.824	0.471	0.757	0.465	0.516	0.213	0.508	0.262	0.839	0.531	0.627	0.263	0.598	0.3	0.882	0.555	0.801	0.535	0.607	0.291	0.578	0.326	0.966	0.872	0.601	0.715	0.349	0.666	0.371	0.213	MEGSA	1675.88	8755.73	10.8972	2.08578	0.808596
89809	1.005	0.94	0.909	1.024	0.857	0.933	0.829	0.949	0.745	0.866	0.694	0.918	0.837	0.978	0.782	0.894	0.726	1.002	0.94	1.034	0.938	0.862	0.993	0.805	0.9	0.746	0.865	0.918	0.838	1.015	0.921	0.776	0.917	1.031	0.876	1.044	0.86	0.952	0.793	0.909	0.659	0.834	0.623	0.945	0.81	0.95	0.702	0.872	0.661	1.065	0.907	0.966	0.836	0.966	0.725	0.879	0.681	1.043	0.951	0.848	0.998	0.765	0.91	0.717	0.623	MEGSOA	1549	3571.7	11.7899	5.11312	0.566313
89810	0.754	0.487	0.408	0.641	0.337	0.605	0.35	0.352	0.086	0.366	0.146	0.659	0.404	0.429	0.128	0.429	0.177	0.703	0.425	0.705	0.657	0.42	0.441	0.159	0.439	0.206	0.471	0.701	0.204	0.514	0.498	0.239	0.363	0.629	0.272	0.545	0.196	0.523	0.226	0.235	-0.034	0.269	0.047	0.596	0.287	0.316	0.01	0.334	0.077	0.631	0.291	0.595	0.306	0.337	0.04	0.353	0.107	0.701	0.656	0.365	0.416	0.088	0.416	0.142	-0.034	MEGSA	2681.95	15027.7	6.80941	1.21525	0.821533
89815	0.986	0.685	0.605	0.851	0.525	0.811	0.537	0.605	0.293	0.604	0.335	0.881	0.597	0.707	0.353	0.69	0.385	0.934	0.616	0.914	0.86	0.608	0.693	0.373	0.674	0.405	0.667	0.922	0.437	0.789	0.756	0.458	0.545	0.849	0.452	0.749	0.375	0.727	0.403	0.471	0.146	0.493	0.211	0.813	0.467	0.579	0.203	0.584	0.257	0.834	0.468	0.797	0.484	0.575	0.23	0.578	0.284	0.923	0.873	0.548	0.678	0.291	0.665	0.334	0.146	MEGSA	1614.72	10137.5	11.31	1.80149	0.840718
89820	0.998	0.825	0.758	0.947	0.675	0.875	0.67	0.772	0.478	0.724	0.476	0.89	0.711	0.849	0.544	0.79	0.53	0.961	0.785	0.996	0.913	0.733	0.862	0.566	0.796	0.549	0.769	0.919	0.633	0.931	0.856	0.606	0.754	0.96	0.671	0.919	0.607	0.852	0.582	0.678	0.346	0.646	0.366	0.89	0.637	0.775	0.42	0.729	0.427	0.987	0.696	0.907	0.658	0.785	0.441	0.733	0.446	1.014	0.933	0.709	0.875	0.517	0.81	0.509	0.346	MEGSA	1572.89	6545.9	11.6108	2.78992	0.759713
89822	0.821	0.789	0.776	0.797	0.748	0.756	0.706	0.735	0.632	0.7	0.61	0.778	0.74	0.79	0.679	0.752	0.654	0.818	0.755	0.803	0.762	0.719	0.758	0.658	0.721	0.633	0.751	0.782	0.707	0.812	0.772	0.679	0.769	0.835	0.751	0.804	0.709	0.764	0.679	0.699	0.573	0.67	0.559	0.795	0.719	0.761	0.618	0.728	0.601	0.815	0.729	0.774	0.697	0.727	0.602	0.696	0.585	0.844	0.803	0.736	0.789	0.649	0.753	0.629	0.559	MEGSOA	2316.4	4108.3	7.88399	4.44527	0.436165
89824	0.938	0.732	0.673	0.877	0.605	0.81	0.596	0.624	0.368	0.595	0.38	0.832	0.634	0.7	0.422	0.66	0.424	0.899	0.693	0.926	0.85	0.653	0.703	0.437	0.659	0.44	0.688	0.864	0.493	0.774	0.72	0.485	0.654	0.882	0.582	0.833	0.522	0.774	0.506	0.522	0.245	0.511	0.28	0.818	0.557	0.612	0.304	0.587	0.326	0.899	0.599	0.828	0.574	0.613	0.317	0.585	0.341	0.937	0.863	0.621	0.699	0.378	0.658	0.39	0.245	MEGSA	1793.44	8163.92	10.1829	2.23698	0.780321
89827	0.583	0.127	0.003	0.34	-0.061	0.359	0.05	0.092	-0.164	0.165	-0.045	0.445	0.074	0.155	-0.179	0.213	-0.061	0.445	0.081	0.476	0.467	0.141	0.202	-0.102	0.252	0.004	0.176	0.555	-0.104	0.275	0.309	-0.002	-0.045	0.299	-0.174	0.188	-0.2	0.233	-0.09	-0.033	-0.268	0.064	-0.13	0.323	-0.075	0.022	-0.294	0.105	-0.157	0.342	-0.085	0.358	0.003	0.082	-0.212	0.155	-0.086	0.456	0.451	0.031	0.149	-0.226	0.207	-0.102	-0.294	MESA	3898.22	26536.4	4.68483	0.688207	0.853099
89862	0.387	0.158	0.05	0.224	-0.029	0.269	0.093	0.189	0.032	0.244	0.104	0.295	0.11	0.204	0.032	0.255	0.103	0.255	0.13	0.351	0.379	0.183	0.292	0.104	0.331	0.168	0.206	0.409	0.113	0.314	0.349	0.174	0.135	0.232	0.027	0.2	0.005	0.25	0.074	0.169	0.013	0.228	0.089	0.276	0.09	0.183	0.013	0.239	0.088	0.33	0.106	0.362	0.163	0.273	0.084	0.316	0.152	0.367	0.393	0.186	0.295	0.093	0.334	0.157	-0.029	EGA	5984.49	14864.3	3.05164	1.22862	0.597391
89863	0.862	0.442	0.345	0.64	0.263	0.627	0.327	0.378	0.146	0.407	0.208	0.724	0.371	0.471	0.174	0.485	0.231	0.752	0.384	0.755	0.719	0.406	0.485	0.212	0.492	0.265	0.455	0.812	0.248	0.58	0.571	0.294	0.341	0.653	0.243	0.537	0.194	0.542	0.244	0.31	0.098	0.352	0.169	0.642	0.285	0.401	0.123	0.428	0.189	0.663	0.285	0.643	0.323	0.42	0.16	0.439	0.223	0.776	0.74	0.371	0.514	0.194	0.518	0.25	0.098	MEGSA	2117.74	11259.5	8.62358	1.62196	0.811916
90553	0.738	0.615	0.56	0.682	0.503	0.649	0.5	0.5	0.326	0.483	0.322	0.674	0.536	0.557	0.374	0.535	0.366	0.706	0.585	0.722	0.685	0.558	0.561	0.39	0.537	0.381	0.587	0.702	0.435	0.611	0.583	0.422	0.551	0.683	0.485	0.64	0.435	0.609	0.416	0.422	0.227	0.411	0.232	0.651	0.464	0.492	0.28	0.475	0.279	0.695	0.508	0.658	0.484	0.494	0.296	0.476	0.294	0.728	0.69	0.526	0.558	0.347	0.534	0.341	0.227	MEGSA	2777.46	8491.71	6.57526	2.15063	0.672921
89847	0.739	0.509	0.454	0.647	0.409	0.612	0.423	0.442	0.233	0.45	0.284	0.654	0.454	0.496	0.251	0.492	0.296	0.698	0.466	0.691	0.646	0.465	0.494	0.273	0.49	0.315	0.499	0.685	0.297	0.552	0.534	0.332	0.415	0.651	0.353	0.586	0.305	0.565	0.335	0.362	0.143	0.388	0.213	0.617	0.372	0.422	0.158	0.434	0.221	0.643	0.365	0.608	0.384	0.422	0.184	0.434	0.245	0.703	0.657	0.422	0.484	0.204	0.482	0.258	0.143	MEGSA	2771.39	10204.2	6.58965	1.78971	0.728407
89854	1.13	1.007	0.958	1.105	0.882	1.054	0.878	0.925	0.67	0.881	0.642	1.067	0.914	0.988	0.722	0.941	0.691	1.116	0.975	1.125	1.07	0.932	0.983	0.747	0.932	0.716	0.964	1.078	0.798	1.04	0.986	0.765	0.96	1.149	0.894	1.118	0.847	1.066	0.808	0.855	0.542	0.816	0.524	1.097	0.853	0.932	0.596	0.888	0.574	1.155	0.918	1.097	0.878	0.93	0.631	0.884	0.61	1.177	1.121	0.919	1.001	0.684	0.95	0.658	0.524	MEGSOA	1178.49	4435.11	15.4965	4.11771	0.734282
89893	0.922	0.488	0.368	0.722	0.268	0.705	0.391	0.328	0.072	0.375	0.158	0.777	0.395	0.374	0.032	0.412	0.121	0.805	0.469	0.835	0.794	0.485	0.447	0.151	0.469	0.225	0.499	0.87	0.126	0.507	0.519	0.201	0.335	0.657	0.211	0.578	0.216	0.585	0.272	0.196	-0.017	0.269	0.087	0.653	0.264	0.229	-0.067	0.294	0.041	0.708	0.327	0.689	0.367	0.317	0.056	0.364	0.149	0.792	0.762	0.371	0.365	0.02	0.403	0.115	-0.067	MESA	1857.31	16152.4	9.83277	1.13064	0.885013
89858	0.753	0.751	0.741	0.753	0.719	0.713	0.697	0.713	0.643	0.679	0.62	0.711	0.705	0.738	0.669	0.701	0.644	0.75	0.744	0.757	0.715	0.709	0.731	0.667	0.693	0.643	0.716	0.711	0.693	0.755	0.714	0.666	0.744	0.773	0.729	0.769	0.712	0.728	0.681	0.698	0.6	0.668	0.585	0.733	0.697	0.73	0.627	0.696	0.608	0.777	0.729	0.734	0.698	0.721	0.629	0.686	0.612	0.779	0.736	0.712	0.751	0.655	0.713	0.635	0.585	MEGSOA	2687.82	3881.21	6.79453	4.70536	0.307478
89867	1.055	0.77	0.69	0.951	0.61	0.864	0.606	0.691	0.373	0.644	0.378	0.918	0.639	0.774	0.407	0.714	0.404	1.012	0.727	1	0.902	0.672	0.773	0.454	0.709	0.446	0.708	0.951	0.495	0.857	0.779	0.478	0.664	0.976	0.57	0.896	0.517	0.817	0.493	0.577	0.234	0.55	0.264	0.887	0.536	0.671	0.268	0.628	0.288	0.968	0.61	0.874	0.573	0.679	0.321	0.632	0.336	1.04	0.938	0.618	0.772	0.361	0.709	0.367	0.234	MEGSA	1388.55	8362.71	13.1522	2.1838	0.833959
89869	0.644	0.245	0.13	0.436	0.046	0.407	0.113	0.18	-0.1	0.212	-0.012	0.487	0.15	0.258	-0.074	0.269	0.001	0.536	0.186	0.551	0.501	0.201	0.299	-0.021	0.306	0.049	0.244	0.576	0.014	0.382	0.368	0.07	0.087	0.412	-0.04	0.292	-0.106	0.287	-0.04	0.033	-0.234	0.094	-0.12	0.381	0.007	0.123	-0.213	0.159	-0.113	0.435	0.014	0.404	0.058	0.169	-0.155	0.202	-0.058	0.548	0.494	0.11	0.264	-0.123	0.272	-0.041	-0.234	MEGSA	3411.37	23273	5.35342	0.784706	0.85342
89922	0.791	0.484	0.379	0.638	0.285	0.632	0.346	0.35	0.091	0.381	0.157	0.7	0.402	0.438	0.139	0.456	0.197	0.715	0.424	0.731	0.71	0.441	0.469	0.189	0.481	0.241	0.493	0.764	0.241	0.55	0.551	0.283	0.402	0.661	0.286	0.569	0.215	0.574	0.261	0.27	0.005	0.314	0.085	0.655	0.321	0.365	0.053	0.395	0.123	0.682	0.335	0.669	0.365	0.403	0.106	0.426	0.171	0.756	0.734	0.422	0.491	0.159	0.502	0.214	0.005	MEGSA	2473.48	13799.1	7.38333	1.32346	0.820751
89923	0.878	0.765	0.724	0.867	0.672	0.817	0.659	0.696	0.477	0.661	0.465	0.819	0.686	0.742	0.522	0.704	0.506	0.865	0.742	0.888	0.833	0.701	0.744	0.53	0.7	0.513	0.724	0.828	0.575	0.784	0.738	0.554	0.731	0.901	0.676	0.885	0.631	0.831	0.598	0.644	0.374	0.615	0.375	0.851	0.641	0.709	0.426	0.674	0.42	0.92	0.69	0.86	0.653	0.707	0.434	0.668	0.429	0.927	0.871	0.692	0.766	0.488	0.722	0.476	0.374	MEGSA	2044.92	6157.08	8.93068	2.9661	0.667876
90408	0.811	0.803	0.8	0.843	0.789	0.799	0.779	0.846	0.78	0.804	0.749	0.775	0.766	0.848	0.785	0.807	0.754	0.815	0.821	0.84	0.797	0.784	0.858	0.8	0.815	0.767	0.769	0.772	0.802	0.857	0.815	0.77	0.804	0.845	0.796	0.864	0.804	0.821	0.771	0.832	0.741	0.794	0.717	0.804	0.765	0.844	0.747	0.806	0.723	0.865	0.814	0.821	0.78	0.849	0.766	0.81	0.739	0.843	0.803	0.771	0.858	0.77	0.818	0.743	0.717	MEGSOA	2367.62	2907.99	7.71344	6.2801	0.185823
90347	0.819	0.611	0.533	0.718	0.459	0.71	0.52	0.543	0.342	0.558	0.381	0.735	0.547	0.573	0.365	0.584	0.401	0.746	0.579	0.793	0.771	0.588	0.627	0.412	0.627	0.442	0.616	0.794	0.44	0.659	0.655	0.467	0.517	0.656	0.434	0.625	0.404	0.631	0.436	0.454	0.264	0.482	0.313	0.659	0.462	0.482	0.283	0.507	0.33	0.71	0.484	0.701	0.506	0.543	0.333	0.556	0.374	0.74	0.728	0.535	0.574	0.357	0.583	0.395	0.264	MEGSA	2326.56	7831.64	7.84958	2.33189	0.702928
90348	0.441	0.215	0.143	0.317	0.083	0.345	0.172	0.247	0.084	0.288	0.145	0.372	0.187	0.269	0.089	0.306	0.147	0.349	0.191	0.407	0.423	0.23	0.333	0.141	0.362	0.193	0.25	0.453	0.151	0.359	0.384	0.2	0.202	0.336	0.129	0.303	0.107	0.333	0.159	0.233	0.07	0.276	0.134	0.362	0.176	0.256	0.076	0.296	0.137	0.395	0.176	0.414	0.218	0.32	0.127	0.352	0.182	0.431	0.445	0.239	0.348	0.139	0.375	0.191	0.07	MEGSA	5317.88	11970.5	3.43417	1.52562	0.555753
90349	0.703	0.676	0.669	0.711	0.654	0.694	0.638	0.688	0.581	0.67	0.567	0.692	0.653	0.702	0.609	0.684	0.594	0.708	0.664	0.708	0.689	0.647	0.698	0.601	0.677	0.585	0.659	0.686	0.626	0.709	0.689	0.61	0.654	0.715	0.643	0.709	0.62	0.691	0.604	0.658	0.529	0.641	0.516	0.698	0.627	0.681	0.559	0.664	0.545	0.71	0.634	0.691	0.618	0.674	0.552	0.654	0.538	0.713	0.695	0.638	0.693	0.58	0.673	0.566	0.516	MEGSOA	2998.41	4513.39	6.09073	4.04629	0.335665
90351	0.82	0.756	0.72	0.802	0.669	0.763	0.664	0.693	0.527	0.661	0.509	0.779	0.688	0.738	0.563	0.703	0.543	0.816	0.735	0.812	0.77	0.699	0.732	0.584	0.695	0.56	0.721	0.781	0.621	0.772	0.732	0.594	0.729	0.841	0.679	0.811	0.643	0.77	0.614	0.648	0.437	0.619	0.426	0.8	0.649	0.705	0.476	0.672	0.461	0.833	0.697	0.788	0.662	0.702	0.505	0.667	0.487	0.855	0.812	0.694	0.754	0.544	0.715	0.523	0.426	MEGSOA	2321.47	5495.22	7.86677	3.32334	0.577547
90354	0.377	0.228	0.228	0.343	0.235	0.367	0.244	0.204	0.08	0.251	0.149	0.392	0.268	0.229	0.097	0.27	0.161	0.374	0.196	0.345	0.367	0.241	0.2	0.071	0.247	0.14	0.267	0.395	0.089	0.227	0.268	0.154	0.169	0.32	0.171	0.287	0.14	0.318	0.194	0.154	0.047	0.208	0.121	0.345	0.218	0.178	0.061	0.227	0.13	0.287	0.136	0.317	0.19	0.147	0.034	0.202	0.11	0.323	0.347	0.216	0.174	0.051	0.222	0.121	0.034	MGSA	6116.82	12951.1	2.98562	1.41011	0.527699
90355	0.812	0.516	0.433	0.684	0.351	0.642	0.383	0.418	0.162	0.42	0.207	0.707	0.426	0.492	0.19	0.482	0.227	0.758	0.464	0.749	0.695	0.452	0.508	0.238	0.493	0.269	0.496	0.751	0.271	0.579	0.553	0.294	0.404	0.684	0.308	0.595	0.252	0.566	0.273	0.312	0.061	0.332	0.122	0.643	0.318	0.39	0.088	0.396	0.141	0.681	0.347	0.637	0.353	0.416	0.139	0.417	0.186	0.759	0.705	0.4	0.492	0.172	0.48	0.21	0.061	MEGSA	2362.45	12208.5	7.73033	1.49588	0.806491
90356	0.856	0.782	0.759	0.868	0.717	0.841	0.718	0.748	0.551	0.723	0.53	0.835	0.733	0.791	0.596	0.766	0.574	0.857	0.775	0.872	0.843	0.748	0.785	0.602	0.755	0.58	0.758	0.831	0.642	0.819	0.79	0.621	0.748	0.879	0.712	0.871	0.68	0.843	0.652	0.681	0.436	0.658	0.419	0.855	0.685	0.743	0.49	0.719	0.471	0.889	0.723	0.858	0.696	0.736	0.498	0.708	0.481	0.889	0.861	0.723	0.788	0.548	0.76	0.529	0.419	MEGSOA	2145.71	5579.99	8.51117	3.27285	0.615464
90470	0.606	0.617	0.619	0.628	0.613	0.615	0.619	0.621	0.602	0.608	0.589	0.602	0.607	0.622	0.603	0.608	0.59	0.613	0.631	0.621	0.609	0.618	0.62	0.607	0.607	0.594	0.606	0.595	0.607	0.619	0.606	0.594	0.626	0.634	0.626	0.646	0.635	0.633	0.621	0.621	0.586	0.607	0.573	0.622	0.614	0.626	0.591	0.613	0.579	0.639	0.635	0.627	0.622	0.621	0.593	0.608	0.58	0.627	0.615	0.614	0.625	0.597	0.612	0.585	0.573	MEGSOA	3706.99	3984.42	4.92651	4.58348	0.0696281
90474	0.934	0.753	0.712	0.853	0.662	0.805	0.637	0.62	0.434	0.598	0.438	0.859	0.681	0.695	0.465	0.665	0.465	0.911	0.704	0.879	0.829	0.673	0.667	0.478	0.639	0.476	0.718	0.881	0.515	0.744	0.708	0.508	0.666	0.874	0.616	0.807	0.567	0.767	0.555	0.533	0.338	0.524	0.356	0.829	0.598	0.608	0.363	0.59	0.377	0.845	0.616	0.801	0.598	0.586	0.384	0.57	0.395	0.909	0.86	0.642	0.664	0.414	0.639	0.421	0.338	MEGSA	1809.2	6661.43	10.0942	2.74153	0.728407
90480	0.91	0.883	0.85	0.897	0.796	0.86	0.8	0.786	0.65	0.754	0.626	0.867	0.819	0.832	0.689	0.799	0.663	0.901	0.87	0.91	0.87	0.837	0.829	0.708	0.792	0.682	0.852	0.872	0.746	0.871	0.833	0.719	0.865	0.932	0.819	0.912	0.789	0.875	0.757	0.743	0.562	0.714	0.542	0.896	0.789	0.801	0.603	0.77	0.582	0.937	0.838	0.896	0.806	0.799	0.628	0.764	0.606	0.951	0.911	0.834	0.853	0.67	0.817	0.647	0.542	MEGSOA	1906.7	4263.91	9.57807	4.28304	0.552829
90471	0.889	0.354	0.181	0.542	0.055	0.555	0.166	0.106	-0.189	0.189	-0.067	0.699	0.231	0.228	-0.162	0.291	-0.05	0.706	0.264	0.73	0.71	0.308	0.276	-0.083	0.327	0.023	0.383	0.851	-0.042	0.406	0.437	0.053	0.194	0.555	0.018	0.383	-0.054	0.421	0.034	-0.006	-0.264	0.097	-0.13	0.569	0.091	0.111	-0.245	0.193	-0.119	0.59	0.109	0.592	0.175	0.166	-0.166	0.236	-0.046	0.758	0.739	0.245	0.293	-0.132	0.343	-0.022	-0.264	MEGSA	1996.31	24851.2	9.14813	0.734874	0.919669
90472	0.753	0.449	0.347	0.579	0.258	0.569	0.315	0.287	0.041	0.317	0.103	0.649	0.36	0.354	0.069	0.374	0.124	0.669	0.393	0.666	0.644	0.405	0.376	0.123	0.392	0.175	0.453	0.721	0.158	0.447	0.453	0.203	0.278	0.535	0.167	0.433	0.114	0.442	0.159	0.137	-0.097	0.189	-0.015	0.532	0.203	0.202	-0.077	0.244	-0.002	0.537	0.22	0.532	0.254	0.232	-0.018	0.27	0.055	0.638	0.621	0.303	0.303	0.011	0.33	0.077	-0.097	MEGSA	2687.82	17247.7	6.79453	1.05884	0.844163
90572	0.775	0.762	0.765	0.811	0.759	0.777	0.747	0.782	0.71	0.75	0.685	0.754	0.737	0.779	0.713	0.75	0.689	0.784	0.776	0.802	0.769	0.745	0.782	0.717	0.751	0.691	0.734	0.746	0.718	0.778	0.749	0.694	0.754	0.798	0.755	0.822	0.764	0.788	0.735	0.765	0.676	0.736	0.655	0.768	0.728	0.766	0.682	0.739	0.662	0.815	0.764	0.781	0.735	0.768	0.685	0.739	0.663	0.79	0.761	0.728	0.768	0.69	0.741	0.669	0.655	MEGSOA	2561.56	3330.28	7.12944	5.48377	0.230827
90635	0.858	0.764	0.727	0.846	0.685	0.804	0.69	0.723	0.571	0.694	0.56	0.795	0.697	0.75	0.596	0.717	0.581	0.835	0.76	0.875	0.83	0.726	0.772	0.62	0.736	0.603	0.729	0.816	0.644	0.795	0.756	0.622	0.727	0.838	0.683	0.839	0.666	0.799	0.645	0.678	0.507	0.655	0.507	0.799	0.659	0.713	0.535	0.686	0.531	0.876	0.715	0.833	0.688	0.733	0.559	0.703	0.551	0.869	0.826	0.698	0.764	0.587	0.73	0.574	0.507	MEGSA	2136.35	4603.11	8.54847	3.96743	0.535891
90639	0.735	0.701	0.689	0.747	0.663	0.709	0.651	0.69	0.592	0.659	0.573	0.704	0.658	0.713	0.614	0.679	0.593	0.739	0.696	0.745	0.706	0.665	0.706	0.619	0.671	0.597	0.669	0.699	0.639	0.725	0.689	0.616	0.687	0.753	0.669	0.751	0.657	0.713	0.63	0.664	0.546	0.637	0.535	0.717	0.642	0.692	0.569	0.662	0.555	0.754	0.678	0.715	0.649	0.687	0.577	0.655	0.563	0.753	0.715	0.658	0.711	0.599	0.677	0.582	0.535	MEGSOA	2795.74	4329.69	6.53226	4.21797	0.354286
90643	0.712	0.732	0.729	0.758	0.712	0.721	0.714	0.752	0.691	0.716	0.665	0.695	0.698	0.745	0.691	0.71	0.665	0.728	0.753	0.742	0.705	0.717	0.751	0.711	0.712	0.68	0.699	0.679	0.708	0.74	0.703	0.678	0.737	0.757	0.729	0.783	0.741	0.744	0.709	0.746	0.655	0.712	0.635	0.722	0.699	0.747	0.661	0.713	0.64	0.77	0.751	0.73	0.717	0.75	0.681	0.713	0.656	0.743	0.707	0.704	0.747	0.684	0.71	0.658	0.635	MEGSOA	2939.97	3479.18	6.21181	5.24908	0.154983
90647	1.039	0.676	0.558	0.898	0.446	0.839	0.481	0.561	0.119	0.556	0.182	0.898	0.545	0.682	0.192	0.658	0.241	0.967	0.604	0.988	0.911	0.585	0.703	0.249	0.672	0.291	0.646	0.956	0.327	0.813	0.765	0.354	0.496	0.882	0.358	0.778	0.269	0.739	0.299	0.374	-0.099	0.401	-0.003	0.829	0.373	0.514	-0.02	0.518	0.061	0.9	0.41	0.839	0.42	0.54	0.034	0.538	0.11	0.986	0.913	0.492	0.671	0.118	0.647	0.179	-0.099	MEGSA	1438	17323.3	12.7	1.05422	0.916991
90650	1.045	0.802	0.717	0.95	0.622	0.89	0.633	0.7	0.386	0.674	0.408	0.94	0.688	0.788	0.452	0.75	0.463	1.005	0.743	1.004	0.931	0.709	0.794	0.484	0.749	0.49	0.761	0.97	0.55	0.872	0.817	0.545	0.69	0.959	0.588	0.884	0.515	0.836	0.517	0.586	0.248	0.58	0.294	0.902	0.579	0.687	0.315	0.666	0.349	0.962	0.621	0.897	0.607	0.699	0.351	0.671	0.38	1.021	0.951	0.666	0.791	0.419	0.749	0.437	0.248	MEGSA	1419.25	8110.54	12.8677	2.2517	0.825012
90651	0.978	0.511	0.33	0.706	0.197	0.681	0.328	0.32	-0.011	0.359	0.076	0.762	0.352	0.405	-0.01	0.43	0.073	0.801	0.471	0.886	0.83	0.478	0.492	0.117	0.501	0.186	0.51	0.909	0.131	0.586	0.578	0.194	0.339	0.634	0.154	0.534	0.126	0.535	0.181	0.162	-0.132	0.228	-0.026	0.62	0.202	0.244	-0.136	0.294	-0.034	0.732	0.301	0.701	0.334	0.341	-0.01	0.375	0.078	0.83	0.784	0.362	0.432	-0.002	0.45	0.081	-0.136	MESA	1643.22	18783.3	11.1139	0.972271	0.912517
90714	0.753	0.627	0.589	0.691	0.543	0.657	0.521	0.522	0.314	0.51	0.334	0.696	0.566	0.59	0.377	0.569	0.386	0.734	0.579	0.718	0.68	0.557	0.578	0.369	0.558	0.38	0.599	0.712	0.432	0.641	0.612	0.432	0.555	0.705	0.509	0.645	0.446	0.617	0.444	0.435	0.202	0.436	0.24	0.672	0.497	0.51	0.269	0.501	0.295	0.684	0.498	0.65	0.488	0.503	0.262	0.494	0.29	0.734	0.696	0.537	0.572	0.329	0.554	0.345	0.202	MEGSA	2687.82	8968.93	6.79453	2.0362	0.700318
90665	0.85	0.731	0.684	0.822	0.622	0.775	0.627	0.663	0.452	0.633	0.447	0.778	0.648	0.711	0.497	0.676	0.486	0.823	0.716	0.858	0.805	0.677	0.728	0.521	0.688	0.507	0.692	0.801	0.562	0.768	0.725	0.544	0.668	0.808	0.609	0.791	0.571	0.747	0.547	0.577	0.337	0.559	0.347	0.765	0.581	0.64	0.39	0.614	0.392	0.841	0.638	0.79	0.608	0.655	0.412	0.625	0.413	0.848	0.798	0.636	0.709	0.462	0.674	0.456	0.337	MEGSA	2174.05	6676.02	8.40021	2.73554	0.674349
90668	0.667	0.518	0.464	0.582	0.41	0.568	0.427	0.395	0.249	0.402	0.276	0.61	0.463	0.457	0.288	0.457	0.309	0.628	0.483	0.629	0.611	0.479	0.459	0.31	0.459	0.329	0.511	0.645	0.349	0.516	0.509	0.362	0.465	0.595	0.403	0.537	0.355	0.529	0.367	0.33	0.176	0.345	0.212	0.58	0.408	0.398	0.217	0.405	0.247	0.596	0.423	0.581	0.426	0.402	0.241	0.409	0.269	0.644	0.625	0.464	0.466	0.282	0.465	0.304	0.176	MEGSA	3244.02	9493.69	5.62959	1.92365	0.658297
90669	0.117	-0.074	-0.179	-0.042	-0.253	0.053	-0.065	-0.105	-0.199	0.004	-0.082	0.063	-0.076	-0.127	-0.243	-0.017	-0.123	-0.028	-0.078	0.092	0.167	0.016	0.006	-0.132	0.098	-0.024	0.016	0.187	-0.163	-0.002	0.09	-0.053	-0.115	-0.069	-0.219	-0.081	-0.208	0.02	-0.097	-0.139	-0.229	-0.025	-0.107	0.027	-0.11	-0.165	-0.278	-0.049	-0.152	0.054	-0.117	0.136	-0.017	-0.028	-0.165	0.07	-0.052	0.078	0.154	-0.019	-0.039	-0.201	0.059	-0.085	-0.278	MESA	10801.2	25623.9	1.69078	0.712715	0.57847
90683	0.878	0.754	0.719	0.853	0.672	0.806	0.669	0.686	0.519	0.657	0.512	0.815	0.687	0.732	0.549	0.698	0.538	0.861	0.738	0.874	0.823	0.706	0.73	0.567	0.694	0.555	0.721	0.828	0.597	0.773	0.732	0.582	0.711	0.85	0.669	0.832	0.643	0.789	0.621	0.625	0.455	0.605	0.458	0.806	0.644	0.676	0.487	0.651	0.484	0.863	0.69	0.814	0.664	0.675	0.507	0.648	0.505	0.874	0.826	0.684	0.724	0.539	0.691	0.532	0.455	MEGSA	2044.92	5157.52	8.93068	3.54095	0.603508
90684	0.694	0.651	0.642	0.704	0.625	0.673	0.606	0.615	0.498	0.592	0.486	0.674	0.618	0.647	0.529	0.621	0.514	0.703	0.643	0.698	0.666	0.618	0.631	0.526	0.605	0.512	0.627	0.665	0.554	0.657	0.629	0.537	0.625	0.707	0.609	0.696	0.588	0.666	0.567	0.567	0.428	0.549	0.422	0.678	0.588	0.609	0.463	0.587	0.454	0.697	0.608	0.665	0.585	0.593	0.463	0.571	0.455	0.703	0.672	0.603	0.628	0.494	0.603	0.483	0.422	MEGSOA	3058.01	5543.5	5.97202	3.2944	0.448362
90731	0.761	0.772	0.761	0.806	0.734	0.757	0.734	0.774	0.687	0.726	0.651	0.727	0.719	0.77	0.695	0.725	0.659	0.769	0.794	0.798	0.75	0.746	0.783	0.716	0.733	0.676	0.729	0.719	0.72	0.775	0.729	0.682	0.773	0.799	0.756	0.829	0.768	0.778	0.724	0.76	0.643	0.715	0.614	0.754	0.716	0.764	0.653	0.72	0.623	0.826	0.788	0.775	0.742	0.776	0.678	0.728	0.644	0.793	0.748	0.731	0.775	0.684	0.73	0.651	0.614	MEGSOA	2641.21	3642.69	6.91446	5.01346	0.274931
90732	1.044	0.807	0.745	0.958	0.665	0.915	0.679	0.754	0.491	0.735	0.499	0.967	0.723	0.838	0.544	0.81	0.546	1.017	0.761	0.997	0.943	0.741	0.83	0.57	0.797	0.572	0.782	0.986	0.623	0.906	0.864	0.619	0.709	0.965	0.633	0.891	0.577	0.86	0.577	0.651	0.377	0.648	0.4	0.927	0.626	0.745	0.431	0.731	0.447	0.952	0.657	0.908	0.651	0.746	0.463	0.727	0.479	1.013	0.963	0.698	0.831	0.517	0.802	0.527	0.377	MEGSA	1422.36	6116.82	12.8396	2.98562	0.767468
90733	0.954	0.665	0.588	0.876	0.511	0.79	0.495	0.555	0.239	0.519	0.254	0.833	0.545	0.636	0.287	0.588	0.293	0.92	0.614	0.923	0.829	0.563	0.636	0.317	0.585	0.319	0.61	0.861	0.368	0.711	0.649	0.359	0.55	0.869	0.458	0.801	0.387	0.725	0.369	0.444	0.114	0.426	0.149	0.789	0.43	0.536	0.163	0.503	0.187	0.871	0.484	0.783	0.451	0.541	0.195	0.506	0.216	0.924	0.834	0.509	0.626	0.247	0.578	0.257	0.114	MEGSA	1731.77	10872.3	10.5456	1.67972	0.840718
90736	0.792	0.674	0.631	0.772	0.58	0.726	0.573	0.59	0.363	0.569	0.375	0.736	0.604	0.643	0.41	0.614	0.415	0.781	0.645	0.791	0.741	0.615	0.644	0.425	0.613	0.427	0.641	0.744	0.47	0.688	0.651	0.466	0.61	0.773	0.554	0.745	0.504	0.703	0.494	0.51	0.254	0.501	0.283	0.73	0.537	0.577	0.304	0.559	0.325	0.779	0.567	0.73	0.547	0.579	0.322	0.558	0.34	0.796	0.748	0.585	0.637	0.372	0.609	0.382	0.254	MEGSA	2468.08	8004.81	7.39949	2.28144	0.691676
90776	0.678	0.667	0.666	0.706	0.655	0.671	0.641	0.676	0.611	0.645	0.591	0.659	0.639	0.683	0.623	0.653	0.602	0.692	0.672	0.693	0.658	0.643	0.673	0.623	0.641	0.601	0.639	0.645	0.633	0.678	0.646	0.61	0.664	0.71	0.659	0.719	0.657	0.683	0.632	0.664	0.582	0.637	0.567	0.677	0.635	0.677	0.594	0.649	0.578	0.708	0.663	0.672	0.637	0.666	0.597	0.636	0.58	0.697	0.664	0.638	0.676	0.608	0.646	0.59	0.567	MEGSOA	3166.91	4037.04	5.76666	4.52373	0.215537
90796	0.777	0.697	0.669	0.775	0.628	0.726	0.613	0.638	0.458	0.61	0.459	0.733	0.637	0.684	0.499	0.649	0.494	0.781	0.675	0.778	0.726	0.641	0.673	0.51	0.637	0.502	0.66	0.728	0.549	0.711	0.67	0.535	0.652	0.78	0.612	0.757	0.574	0.712	0.557	0.577	0.366	0.56	0.383	0.733	0.589	0.632	0.411	0.607	0.42	0.772	0.621	0.722	0.596	0.627	0.427	0.599	0.433	0.786	0.736	0.623	0.673	0.469	0.639	0.468	0.366	MEGSA	2550.38	6265.75	7.16069	2.91465	0.592965
90801	0.735	0.747	0.742	0.759	0.721	0.711	0.695	0.727	0.669	0.684	0.638	0.702	0.699	0.742	0.687	0.697	0.653	0.748	0.745	0.747	0.7	0.7	0.729	0.688	0.684	0.653	0.702	0.69	0.705	0.741	0.695	0.667	0.751	0.775	0.742	0.78	0.737	0.73	0.696	0.726	0.645	0.685	0.62	0.727	0.7	0.743	0.663	0.7	0.634	0.771	0.749	0.721	0.705	0.732	0.669	0.688	0.638	0.764	0.716	0.708	0.747	0.685	0.701	0.652	0.62	MEGSOA	2795.74	3595.21	6.53226	5.07968	0.22237
90825	0.771	0.714	0.698	0.767	0.672	0.744	0.674	0.703	0.588	0.686	0.582	0.739	0.682	0.725	0.607	0.707	0.599	0.761	0.707	0.779	0.755	0.689	0.73	0.615	0.711	0.606	0.696	0.748	0.634	0.751	0.731	0.624	0.687	0.766	0.666	0.764	0.653	0.742	0.641	0.664	0.532	0.652	0.532	0.745	0.654	0.692	0.549	0.678	0.549	0.781	0.674	0.758	0.661	0.695	0.56	0.68	0.558	0.781	0.759	0.673	0.722	0.578	0.706	0.575	0.532	MEGSA	2584.07	4358.19	7.06734	4.19038	0.407078
90831	0.792	0.761	0.743	0.819	0.71	0.765	0.706	0.758	0.638	0.713	0.614	0.75	0.705	0.769	0.654	0.724	0.628	0.801	0.768	0.814	0.759	0.723	0.777	0.678	0.727	0.647	0.718	0.741	0.69	0.783	0.733	0.658	0.741	0.809	0.716	0.821	0.711	0.768	0.678	0.723	0.58	0.685	0.565	0.759	0.683	0.743	0.602	0.703	0.584	0.823	0.741	0.767	0.702	0.752	0.626	0.707	0.603	0.805	0.754	0.702	0.764	0.643	0.718	0.619	0.565	MEGSOA	2468.08	4054.74	7.39949	4.50399	0.391311
90836	0.835	0.677	0.611	0.771	0.536	0.746	0.577	0.546	0.341	0.55	0.373	0.771	0.608	0.605	0.387	0.601	0.412	0.801	0.65	0.818	0.782	0.641	0.629	0.428	0.619	0.448	0.664	0.797	0.469	0.677	0.66	0.482	0.591	0.743	0.513	0.695	0.467	0.682	0.484	0.448	0.24	0.468	0.285	0.724	0.523	0.515	0.291	0.524	0.328	0.76	0.555	0.735	0.56	0.545	0.331	0.548	0.364	0.794	0.764	0.59	0.601	0.377	0.595	0.402	0.24	MEGSA	2246.55	8253.69	8.12911	2.21265	0.727812
90839	0.738	0.506	0.439	0.614	0.371	0.593	0.382	0.367	0.217	0.379	0.25	0.663	0.435	0.441	0.256	0.443	0.281	0.691	0.449	0.674	0.644	0.445	0.443	0.281	0.443	0.304	0.495	0.702	0.322	0.512	0.503	0.338	0.443	0.64	0.365	0.55	0.299	0.537	0.313	0.315	0.16	0.336	0.201	0.618	0.37	0.394	0.198	0.403	0.231	0.626	0.38	0.601	0.384	0.401	0.227	0.408	0.259	0.701	0.67	0.439	0.476	0.268	0.473	0.292	0.16	MEGSA	2777.46	9831.78	6.57526	1.8575	0.717502
90877	0.959	0.657	0.592	0.859	0.517	0.787	0.491	0.534	0.232	0.517	0.264	0.841	0.556	0.635	0.3	0.6	0.318	0.919	0.586	0.914	0.83	0.555	0.623	0.301	0.586	0.323	0.616	0.872	0.37	0.715	0.663	0.378	0.537	0.856	0.46	0.768	0.368	0.712	0.367	0.41	0.11	0.415	0.164	0.788	0.444	0.524	0.18	0.509	0.218	0.845	0.452	0.773	0.441	0.512	0.18	0.497	0.223	0.915	0.835	0.513	0.617	0.253	0.583	0.28	0.11	MEGSA	1712.94	10967.9	10.6615	1.66509	0.843822
90884	0.96	0.922	0.892	0.967	0.836	0.938	0.862	0.936	0.807	0.904	0.779	0.925	0.864	0.951	0.821	0.921	0.793	0.952	0.926	0.98	0.951	0.895	0.976	0.865	0.943	0.834	0.894	0.934	0.876	0.985	0.954	0.846	0.894	0.959	0.852	0.962	0.847	0.931	0.817	0.887	0.73	0.856	0.704	0.931	0.824	0.91	0.741	0.88	0.716	0.985	0.892	0.955	0.862	0.938	0.797	0.906	0.768	0.977	0.949	0.865	0.955	0.805	0.925	0.777	0.704	MEGSOA	1709.2	2991.86	10.6848	6.10407	0.428717
90905	0.73	0.558	0.499	0.623	0.44	0.635	0.51	0.416	0.292	0.453	0.343	0.685	0.527	0.471	0.297	0.504	0.349	0.677	0.539	0.677	0.684	0.562	0.474	0.349	0.506	0.394	0.581	0.733	0.358	0.532	0.56	0.404	0.486	0.623	0.423	0.565	0.407	0.587	0.446	0.339	0.217	0.386	0.276	0.64	0.461	0.393	0.218	0.437	0.278	0.625	0.469	0.641	0.502	0.399	0.273	0.441	0.327	0.683	0.694	0.519	0.457	0.278	0.494	0.333	0.217	MEGSA	2826.48	8679.47	6.46122	2.1041	0.674349
90906	0.925	0.934	0.926	0.942	0.894	0.904	0.867	0.889	0.796	0.852	0.761	0.911	0.888	0.926	0.833	0.889	0.798	0.946	0.919	0.924	0.884	0.882	0.894	0.827	0.854	0.794	0.899	0.888	0.861	0.925	0.885	0.828	0.956	1.015	0.938	0.996	0.905	0.955	0.865	0.891	0.747	0.854	0.715	0.976	0.899	0.944	0.794	0.907	0.761	0.984	0.928	0.94	0.89	0.907	0.789	0.866	0.758	0.997	0.956	0.92	0.953	0.833	0.912	0.802	0.715	MEGSOA	1845.16	2920.74	9.89749	6.25269	0.368255
90907	0.731	0.371	0.274	0.568	0.197	0.547	0.253	0.232	-0.024	0.269	0.051	0.615	0.287	0.292	-0.032	0.316	0.039	0.647	0.322	0.659	0.623	0.334	0.343	0.052	0.359	0.116	0.372	0.685	0.054	0.407	0.411	0.113	0.241	0.559	0.133	0.468	0.088	0.461	0.131	0.12	-0.133	0.175	-0.04	0.539	0.164	0.179	-0.148	0.221	-0.06	0.581	0.192	0.556	0.221	0.243	-0.056	0.276	0.025	0.665	0.628	0.259	0.308	-0.061	0.328	0.015	-0.148	MESA	2820.31	19282.8	6.47536	0.947087	0.85374
90908	0.799	0.629	0.57	0.737	0.505	0.723	0.536	0.57	0.341	0.577	0.372	0.758	0.575	0.64	0.387	0.638	0.413	0.777	0.589	0.77	0.748	0.59	0.641	0.42	0.635	0.442	0.625	0.773	0.465	0.7	0.687	0.482	0.564	0.742	0.494	0.688	0.445	0.681	0.464	0.492	0.263	0.509	0.304	0.729	0.508	0.568	0.313	0.576	0.349	0.736	0.518	0.719	0.528	0.576	0.349	0.579	0.379	0.778	0.756	0.569	0.642	0.397	0.638	0.422	0.263	MEGSA	2430.58	7848.79	7.51364	2.32679	0.690324
90959	0.885	0.576	0.49	0.781	0.408	0.731	0.407	0.468	0.111	0.457	0.141	0.777	0.468	0.566	0.179	0.544	0.197	0.828	0.515	0.852	0.792	0.494	0.571	0.203	0.546	0.225	0.548	0.826	0.272	0.662	0.626	0.282	0.426	0.75	0.325	0.67	0.243	0.633	0.248	0.308	-0.053	0.318	-0.002	0.706	0.319	0.421	0.016	0.416	0.053	0.763	0.349	0.714	0.345	0.424	0.039	0.419	0.081	0.828	0.775	0.413	0.532	0.111	0.513	0.14	-0.053	MEGSA	2013.85	15665.3	9.06845	1.16579	0.871445
90960	0.861	0.671	0.621	0.791	0.557	0.757	0.56	0.566	0.323	0.556	0.34	0.795	0.6	0.645	0.371	0.627	0.381	0.83	0.63	0.83	0.789	0.611	0.645	0.395	0.623	0.405	0.648	0.819	0.444	0.718	0.689	0.447	0.583	0.786	0.52	0.731	0.466	0.704	0.463	0.455	0.205	0.46	0.24	0.755	0.51	0.543	0.256	0.538	0.281	0.788	0.534	0.752	0.525	0.549	0.285	0.541	0.31	0.832	0.793	0.569	0.632	0.337	0.614	0.354	0.205	MEGSA	2122.38	8910.27	8.60475	2.0496	0.761806
90964	0.902	0.774	0.733	0.905	0.676	0.841	0.671	0.75	0.497	0.703	0.487	0.833	0.691	0.793	0.543	0.742	0.526	0.893	0.761	0.923	0.853	0.714	0.805	0.564	0.748	0.544	0.727	0.838	0.607	0.838	0.778	0.58	0.727	0.909	0.671	0.901	0.632	0.837	0.602	0.68	0.387	0.644	0.393	0.847	0.637	0.742	0.442	0.699	0.439	0.934	0.696	0.863	0.658	0.752	0.462	0.703	0.457	0.931	0.863	0.686	0.804	0.514	0.749	0.502	0.387	MEGSA	1940.35	5984.49	9.41195	3.05164	0.67577
90966	0.959	0.882	0.856	0.96	0.819	0.913	0.8	0.883	0.682	0.843	0.665	0.915	0.82	0.929	0.724	0.887	0.703	0.959	0.865	0.964	0.916	0.826	0.913	0.732	0.87	0.709	0.843	0.915	0.774	0.955	0.91	0.747	0.851	0.977	0.813	0.972	0.784	0.926	0.757	0.837	0.591	0.805	0.588	0.934	0.784	0.891	0.636	0.855	0.628	0.985	0.826	0.938	0.794	0.879	0.652	0.842	0.641	0.986	0.941	0.817	0.928	0.696	0.888	0.681	0.588	MEGSOA	1712.94	3855.83	10.6615	4.73634	0.555753
90987	0.803	0.433	0.31	0.584	0.215	0.592	0.299	0.333	0.081	0.369	0.145	0.687	0.342	0.435	0.118	0.46	0.176	0.689	0.379	0.701	0.694	0.402	0.439	0.173	0.461	0.224	0.45	0.787	0.216	0.544	0.555	0.26	0.316	0.59	0.188	0.478	0.141	0.499	0.194	0.229	-0.009	0.278	0.068	0.6	0.235	0.332	0.024	0.37	0.095	0.606	0.263	0.611	0.301	0.338	0.081	0.373	0.144	0.716	0.71	0.347	0.445	0.121	0.468	0.178	-0.009	MEGSA	2409.41	14228.1	7.57966	1.28355	0.830659
91039	0.97	0.84	0.792	0.892	0.727	0.822	0.685	0.683	0.492	0.644	0.484	0.87	0.736	0.768	0.553	0.717	0.535	0.945	0.784	0.924	0.851	0.729	0.739	0.556	0.691	0.537	0.778	0.893	0.618	0.821	0.762	0.589	0.782	0.943	0.72	0.869	0.651	0.804	0.617	0.604	0.384	0.578	0.394	0.87	0.676	0.701	0.448	0.661	0.446	0.914	0.715	0.843	0.672	0.672	0.455	0.636	0.452	0.982	0.904	0.73	0.767	0.521	0.717	0.507	0.384	MEGSA	1672.22	6023.89	10.9211	3.03168	0.722401
91041	0.929	0.572	0.483	0.781	0.395	0.728	0.418	0.423	0.133	0.425	0.176	0.797	0.463	0.515	0.161	0.502	0.196	0.857	0.517	0.86	0.795	0.495	0.519	0.212	0.505	0.242	0.541	0.857	0.247	0.613	0.585	0.268	0.438	0.757	0.339	0.664	0.281	0.628	0.291	0.276	0.015	0.3	0.076	0.71	0.338	0.37	0.038	0.379	0.091	0.758	0.379	0.708	0.376	0.377	0.094	0.386	0.142	0.844	0.784	0.424	0.474	0.125	0.467	0.164	0.015	MEGSA	1829.09	13500.6	9.98446	1.35272	0.864518
91042	0.081	-0.169	-0.206	-0.074	-0.205	-0.009	-0.164	-0.286	-0.392	-0.171	-0.252	0.081	-0.123	-0.213	-0.378	-0.116	-0.248	0.036	-0.228	-0.029	0.026	-0.138	-0.272	-0.392	-0.162	-0.255	-0.094	0.118	-0.373	-0.193	-0.102	-0.247	-0.259	-0.054	-0.298	-0.169	-0.349	-0.092	-0.24	-0.362	-0.447	-0.236	-0.3	0.002	-0.203	-0.292	-0.441	-0.184	-0.302	-0.122	-0.315	-0.055	-0.214	-0.348	-0.449	-0.228	-0.304	-0.005	0.042	-0.173	-0.272	-0.437	-0.17	-0.302	-0.449	MGSA	11686	37244.3	1.56277	0.490343	0.686234
91045	0.989	0.874	0.818	0.978	0.741	0.912	0.763	0.831	0.561	0.786	0.554	0.914	0.775	0.871	0.604	0.82	0.591	0.98	0.868	0.997	0.925	0.82	0.897	0.653	0.839	0.636	0.826	0.919	0.693	0.927	0.864	0.669	0.815	0.993	0.739	0.968	0.706	0.908	0.681	0.741	0.412	0.713	0.428	0.93	0.708	0.801	0.464	0.764	0.471	1.007	0.79	0.938	0.756	0.833	0.519	0.788	0.523	1.02	0.949	0.777	0.882	0.567	0.83	0.564	0.412	MEGSA	1604.16	5666.08	11.3845	3.22313	0.716883
91047	0.632	0.409	0.338	0.495	0.289	0.495	0.319	0.327	0.175	0.348	0.213	0.548	0.348	0.382	0.192	0.396	0.226	0.555	0.374	0.58	0.568	0.384	0.407	0.228	0.417	0.26	0.414	0.615	0.249	0.463	0.465	0.277	0.348	0.515	0.27	0.446	0.233	0.452	0.258	0.27	0.111	0.299	0.158	0.514	0.289	0.327	0.125	0.349	0.168	0.544	0.311	0.537	0.329	0.357	0.165	0.374	0.206	0.606	0.593	0.361	0.416	0.184	0.426	0.221	0.111	MEGSA	3502.08	10943.9	5.21475	1.66874	0.679997
91031	0.899	0.82	0.785	0.887	0.733	0.833	0.732	0.769	0.63	0.727	0.612	0.835	0.75	0.786	0.656	0.744	0.635	0.888	0.803	0.902	0.841	0.762	0.801	0.67	0.751	0.644	0.778	0.841	0.696	0.816	0.766	0.668	0.779	0.881	0.738	0.869	0.712	0.82	0.688	0.731	0.579	0.697	0.57	0.832	0.712	0.754	0.607	0.718	0.594	0.893	0.755	0.837	0.723	0.768	0.619	0.726	0.602	0.901	0.845	0.745	0.79	0.647	0.745	0.627	0.57	MEGSOA	1953.12	4010.64	9.35041	4.55351	0.513015
91032	0.468	0.207	0.141	0.336	0.097	0.333	0.107	0.184	-0.011	0.195	0.007	0.369	0.139	0.216	0.01	0.224	0.024	0.374	0.171	0.433	0.427	0.17	0.286	0.046	0.292	0.062	0.203	0.46	0.069	0.318	0.321	0.081	0.156	0.323	0.089	0.284	0.055	0.283	0.058	0.145	-0.036	0.159	-0.016	0.321	0.089	0.177	-0.017	0.187	-0.001	0.387	0.12	0.383	0.122	0.249	0.019	0.258	0.037	0.424	0.418	0.155	0.281	0.041	0.286	0.056	-0.036	MEGSA	5012.95	15093.6	3.64306	1.20995	0.667876
91058	0.798	0.455	0.378	0.657	0.314	0.629	0.352	0.403	0.139	0.412	0.193	0.683	0.39	0.481	0.167	0.477	0.215	0.72	0.408	0.742	0.701	0.417	0.486	0.197	0.482	0.241	0.455	0.749	0.23	0.564	0.548	0.267	0.349	0.655	0.27	0.575	0.219	0.56	0.257	0.311	0.062	0.335	0.128	0.628	0.299	0.396	0.094	0.407	0.154	0.668	0.296	0.639	0.322	0.395	0.116	0.406	0.174	0.742	0.703	0.366	0.483	0.155	0.48	0.204	0.062	MEGSA	2435.9	12181.8	7.49723	1.49916	0.800038
91101	0.834	0.746	0.705	0.806	0.649	0.767	0.642	0.665	0.455	0.638	0.45	0.788	0.676	0.73	0.509	0.698	0.498	0.827	0.716	0.821	0.778	0.684	0.717	0.525	0.682	0.512	0.714	0.793	0.579	0.776	0.736	0.561	0.695	0.828	0.64	0.789	0.589	0.752	0.57	0.589	0.339	0.571	0.346	0.79	0.616	0.666	0.393	0.641	0.394	0.818	0.65	0.776	0.624	0.658	0.418	0.63	0.417	0.848	0.806	0.667	0.728	0.474	0.695	0.466	0.339	MEGSA	2251.47	6646.88	8.11136	2.74753	0.661274
91102	0.002	-0.302	-0.32	-0.131	-0.299	-0.039	-0.21	-0.244	-0.35	-0.123	-0.203	0.045	-0.197	-0.202	-0.368	-0.092	-0.222	-0.029	-0.331	-0.106	-0.018	-0.202	-0.238	-0.36	-0.119	-0.212	-0.184	0.071	-0.372	-0.189	-0.082	-0.227	-0.329	-0.057	-0.346	-0.161	-0.369	-0.064	-0.232	-0.269	-0.37	-0.143	-0.219	0.021	-0.219	-0.227	-0.388	-0.112	-0.238	-0.136	-0.358	-0.043	-0.225	-0.264	-0.38	-0.14	-0.228	-0.026	0.047	-0.206	-0.215	-0.393	-0.104	-0.244	-0.393	MSA	13889.9	32951.2	1.3148	0.554228	0.57847
91112	0.472	0.352	0.332	0.414	0.317	0.414	0.321	0.315	0.235	0.335	0.271	0.449	0.346	0.351	0.249	0.364	0.282	0.454	0.322	0.435	0.432	0.338	0.335	0.249	0.351	0.282	0.362	0.464	0.264	0.371	0.38	0.294	0.327	0.436	0.305	0.391	0.274	0.395	0.299	0.291	0.212	0.315	0.253	0.433	0.324	0.329	0.225	0.345	0.262	0.415	0.296	0.415	0.317	0.312	0.226	0.332	0.264	0.456	0.45	0.341	0.35	0.241	0.363	0.275	0.212	MEGSA	4969.29	8774.9	3.67507	2.08122	0.433693
91105	0.843	0.762	0.727	0.831	0.679	0.79	0.696	0.745	0.621	0.715	0.608	0.793	0.701	0.777	0.637	0.744	0.622	0.833	0.76	0.846	0.8	0.73	0.785	0.672	0.747	0.653	0.732	0.798	0.687	0.812	0.771	0.666	0.753	0.841	0.711	0.832	0.701	0.793	0.679	0.725	0.588	0.699	0.58	0.8	0.688	0.762	0.605	0.731	0.595	0.856	0.746	0.809	0.719	0.773	0.643	0.737	0.629	0.858	0.812	0.725	0.805	0.66	0.765	0.643	0.58	MEGSOA	2207.59	3923.88	8.27259	4.65419	0.437396
91107	0.846	0.661	0.604	0.779	0.541	0.739	0.533	0.576	0.321	0.556	0.324	0.772	0.576	0.651	0.372	0.625	0.368	0.811	0.62	0.824	0.778	0.592	0.654	0.395	0.624	0.392	0.631	0.801	0.447	0.724	0.687	0.438	0.567	0.781	0.495	0.724	0.434	0.689	0.42	0.464	0.18	0.455	0.197	0.743	0.474	0.553	0.231	0.535	0.24	0.789	0.511	0.745	0.492	0.561	0.262	0.541	0.272	0.834	0.789	0.544	0.644	0.315	0.616	0.318	0.18	MEGSA	2193.15	9411	8.32705	1.94055	0.766959
91108	0.447	0.429	0.428	0.429	0.427	0.426	0.41	0.407	0.392	0.406	0.392	0.442	0.426	0.423	0.407	0.421	0.406	0.446	0.413	0.43	0.427	0.411	0.408	0.392	0.406	0.392	0.426	0.443	0.407	0.424	0.422	0.406	0.428	0.445	0.427	0.427	0.41	0.425	0.408	0.405	0.39	0.404	0.39	0.441	0.424	0.421	0.405	0.419	0.404	0.429	0.411	0.426	0.409	0.406	0.39	0.405	0.39	0.446	0.442	0.425	0.422	0.406	0.42	0.405	0.39	MEGSA	5248.55	5945.36	3.47953	3.07172	0.117202
91111	0.902	0.823	0.778	0.891	0.716	0.831	0.715	0.77	0.571	0.724	0.551	0.832	0.733	0.819	0.615	0.768	0.59	0.89	0.81	0.911	0.845	0.759	0.822	0.638	0.766	0.609	0.772	0.84	0.681	0.865	0.804	0.647	0.795	0.925	0.736	0.908	0.701	0.846	0.663	0.722	0.47	0.683	0.464	0.863	0.696	0.789	0.521	0.743	0.508	0.941	0.765	0.871	0.719	0.79	0.545	0.738	0.528	0.949	0.881	0.747	0.85	0.596	0.793	0.573	0.464	MEGSOA	1940.35	5057	9.41195	3.61133	0.616304
91161	0.771	0.667	0.643	0.726	0.621	0.703	0.587	0.637	0.47	0.618	0.462	0.734	0.625	0.703	0.518	0.681	0.508	0.757	0.628	0.743	0.719	0.61	0.669	0.503	0.648	0.492	0.647	0.747	0.553	0.734	0.71	0.539	0.611	0.747	0.582	0.701	0.537	0.68	0.525	0.566	0.379	0.552	0.377	0.724	0.568	0.643	0.425	0.625	0.42	0.724	0.566	0.701	0.551	0.605	0.414	0.588	0.41	0.765	0.742	0.594	0.68	0.462	0.66	0.454	0.377	MEGSOA	2584.07	6116.82	7.06734	2.98562	0.577547
91154	0.812	0.774	0.759	0.81	0.729	0.768	0.704	0.731	0.629	0.69	0.594	0.771	0.718	0.759	0.655	0.718	0.619	0.81	0.763	0.814	0.772	0.72	0.75	0.657	0.708	0.62	0.733	0.774	0.683	0.776	0.735	0.645	0.778	0.849	0.756	0.839	0.735	0.792	0.691	0.723	0.593	0.681	0.559	0.806	0.713	0.762	0.622	0.718	0.587	0.847	0.758	0.801	0.713	0.748	0.624	0.705	0.588	0.855	0.813	0.735	0.785	0.654	0.741	0.616	0.559	MEGSOA	2362.45	4108.3	7.73033	4.44527	0.424957
91236	0.032	-0.064	-0.071	-0.06	-0.067	-0.003	-0.044	-0.161	-0.192	-0.077	-0.097	0.064	-0.012	-0.135	-0.185	-0.059	-0.096	0.021	-0.11	-0.053	0.002	-0.042	-0.172	-0.206	-0.087	-0.11	-0.007	0.073	-0.195	-0.141	-0.066	-0.106	-0.096	-0.011	-0.102	-0.092	-0.143	-0.031	-0.07	-0.186	-0.213	-0.098	-0.115	0.036	-0.039	-0.16	-0.207	-0.081	-0.115	-0.087	-0.141	-0.027	-0.069	-0.198	-0.228	-0.109	-0.129	-0.001	0.044	-0.034	-0.168	-0.219	-0.089	-0.126	-0.228	MGSA	13007.9	22969.7	1.40396	0.795071	0.433693
91238	0.741	0.597	0.545	0.666	0.498	0.629	0.474	0.507	0.312	0.486	0.311	0.663	0.516	0.573	0.359	0.545	0.352	0.702	0.553	0.711	0.668	0.526	0.561	0.36	0.533	0.356	0.566	0.698	0.411	0.626	0.591	0.399	0.523	0.675	0.462	0.62	0.406	0.586	0.389	0.424	0.21	0.412	0.221	0.637	0.439	0.498	0.257	0.477	0.26	0.678	0.468	0.637	0.447	0.486	0.259	0.466	0.266	0.726	0.682	0.497	0.56	0.31	0.531	0.309	0.21	MEGSA	2759.3	8813.37	6.61854	2.07214	0.686919
91239	0.7	0.69	0.668	0.701	0.635	0.679	0.642	0.676	0.582	0.656	0.569	0.679	0.65	0.701	0.606	0.679	0.591	0.699	0.685	0.705	0.681	0.665	0.699	0.624	0.675	0.607	0.67	0.678	0.646	0.72	0.695	0.628	0.678	0.719	0.648	0.712	0.632	0.69	0.615	0.653	0.523	0.635	0.513	0.697	0.631	0.687	0.549	0.667	0.538	0.722	0.665	0.697	0.646	0.687	0.572	0.664	0.559	0.725	0.701	0.659	0.716	0.598	0.692	0.584	0.513	MEGSOA	3018.14	4543.1	6.0509	4.01983	0.335665
91231	0.79	0.738	0.709	0.78	0.67	0.726	0.646	0.705	0.549	0.664	0.537	0.736	0.671	0.75	0.593	0.703	0.574	0.79	0.714	0.785	0.728	0.672	0.737	0.599	0.688	0.578	0.694	0.734	0.642	0.776	0.722	0.614	0.708	0.807	0.67	0.782	0.629	0.73	0.604	0.66	0.467	0.63	0.471	0.752	0.639	0.721	0.516	0.68	0.511	0.797	0.672	0.74	0.639	0.705	0.525	0.664	0.518	0.815	0.756	0.671	0.759	0.573	0.709	0.558	0.467	MEGSA	2478.89	5023.93	7.3672	3.6351	0.506582
91230	0.767	0.761	0.735	0.769	0.69	0.737	0.697	0.725	0.623	0.696	0.605	0.736	0.709	0.749	0.648	0.72	0.629	0.767	0.753	0.772	0.737	0.722	0.751	0.67	0.718	0.647	0.731	0.734	0.694	0.771	0.738	0.67	0.761	0.805	0.724	0.798	0.703	0.764	0.679	0.712	0.566	0.686	0.555	0.772	0.699	0.747	0.596	0.719	0.583	0.81	0.744	0.772	0.715	0.75	0.622	0.718	0.604	0.812	0.776	0.732	0.781	0.652	0.747	0.633	0.555	MEGSOA	2606.77	4144.39	7.00579	4.40656	0.371012
91228	0.826	0.693	0.643	0.776	0.585	0.733	0.585	0.587	0.39	0.569	0.402	0.762	0.618	0.646	0.431	0.62	0.435	0.807	0.658	0.802	0.753	0.63	0.643	0.453	0.614	0.454	0.661	0.775	0.494	0.697	0.661	0.489	0.63	0.788	0.569	0.745	0.525	0.707	0.517	0.516	0.299	0.51	0.325	0.746	0.555	0.58	0.338	0.565	0.357	0.785	0.589	0.739	0.571	0.584	0.366	0.565	0.382	0.82	0.771	0.607	0.643	0.407	0.616	0.416	0.299	MEGSA	2291.21	7254.54	7.97067	2.51739	0.684169
91255	0.732	0.426	0.351	0.578	0.289	0.567	0.301	0.356	0.118	0.363	0.136	0.643	0.348	0.436	0.144	0.437	0.159	0.658	0.372	0.658	0.64	0.372	0.446	0.176	0.446	0.193	0.422	0.71	0.21	0.53	0.523	0.223	0.306	0.574	0.223	0.48	0.173	0.475	0.182	0.256	0.025	0.27	0.049	0.564	0.227	0.336	0.048	0.344	0.068	0.575	0.252	0.563	0.259	0.354	0.082	0.361	0.104	0.664	0.646	0.308	0.439	0.113	0.439	0.131	0.025	MEGSA	2814.14	13208.5	6.48954	1.38263	0.786945
91260	0.317	0.216	0.17	0.216	0.142	0.263	0.19	0.143	0.103	0.203	0.166	0.297	0.218	0.175	0.128	0.229	0.186	0.257	0.178	0.274	0.312	0.228	0.189	0.132	0.242	0.193	0.26	0.348	0.161	0.224	0.271	0.216	0.211	0.247	0.166	0.207	0.133	0.255	0.188	0.144	0.106	0.205	0.17	0.289	0.215	0.176	0.13	0.231	0.189	0.264	0.174	0.305	0.225	0.19	0.134	0.244	0.195	0.307	0.34	0.256	0.225	0.162	0.272	0.218	0.103	EGSA	6974.51	11137.1	2.61847	1.6398	0.373757
91266	0.879	0.743	0.696	0.819	0.638	0.799	0.672	0.685	0.527	0.682	0.539	0.823	0.689	0.723	0.54	0.717	0.551	0.843	0.725	0.856	0.831	0.714	0.743	0.583	0.732	0.589	0.732	0.852	0.598	0.781	0.768	0.604	0.658	0.791	0.603	0.762	0.588	0.752	0.593	0.596	0.431	0.604	0.455	0.779	0.607	0.633	0.438	0.639	0.462	0.811	0.642	0.793	0.641	0.661	0.49	0.661	0.507	0.837	0.818	0.657	0.699	0.5	0.696	0.518	0.431	MEGSA	2040.45	5435.46	8.95023	3.35988	0.624604
91272	0.735	0.707	0.69	0.742	0.66	0.701	0.648	0.667	0.551	0.637	0.541	0.699	0.659	0.697	0.582	0.664	0.568	0.74	0.696	0.741	0.697	0.664	0.686	0.584	0.651	0.569	0.673	0.693	0.614	0.712	0.673	0.595	0.693	0.761	0.668	0.751	0.643	0.711	0.62	0.633	0.488	0.611	0.488	0.72	0.642	0.676	0.523	0.647	0.518	0.757	0.671	0.713	0.644	0.663	0.527	0.634	0.522	0.762	0.718	0.663	0.7	0.562	0.665	0.551	0.488	MEGSA	2795.74	4798.41	6.53226	3.80595	0.417361
91274	0.815	0.752	0.73	0.82	0.693	0.775	0.686	0.74	0.58	0.706	0.567	0.77	0.696	0.778	0.617	0.74	0.6	0.814	0.746	0.827	0.778	0.71	0.776	0.627	0.735	0.609	0.716	0.768	0.661	0.807	0.762	0.638	0.73	0.836	0.698	0.826	0.672	0.783	0.647	0.69	0.496	0.666	0.497	0.791	0.67	0.744	0.54	0.713	0.535	0.844	0.71	0.794	0.68	0.74	0.55	0.706	0.544	0.845	0.796	0.698	0.786	0.592	0.746	0.581	0.496	MEGSA	2347	4715.19	7.78121	3.87312	0.502247
91275	1.021	0.836	0.762	0.951	0.671	0.908	0.724	0.778	0.548	0.76	0.559	0.929	0.744	0.828	0.572	0.802	0.58	0.976	0.815	1.004	0.95	0.793	0.861	0.636	0.828	0.638	0.811	0.965	0.66	0.905	0.866	0.659	0.745	0.934	0.658	0.892	0.632	0.862	0.634	0.683	0.438	0.681	0.466	0.898	0.656	0.742	0.463	0.731	0.487	0.962	0.72	0.919	0.713	0.778	0.53	0.76	0.548	0.996	0.949	0.735	0.831	0.556	0.806	0.57	0.438	MEGSA	1495.73	5352.88	12.2097	3.41171	0.720574
91257	0.779	0.376	0.25	0.575	0.143	0.561	0.266	0.276	0.001	0.318	0.092	0.643	0.289	0.344	-0.011	0.375	0.081	0.673	0.337	0.683	0.647	0.362	0.4	0.1	0.418	0.173	0.394	0.728	0.101	0.476	0.48	0.172	0.205	0.538	0.061	0.433	0.04	0.446	0.117	0.129	-0.139	0.2	-0.022	0.533	0.132	0.193	-0.162	0.252	-0.043	0.571	0.173	0.557	0.227	0.27	-0.038	0.314	0.06	0.673	0.643	0.252	0.343	-0.047	0.373	0.051	-0.162	MESA	2539.25	19882.3	7.19208	0.918528	0.872286
91282	0.9	0.702	0.659	0.851	0.606	0.803	0.608	0.615	0.358	0.596	0.376	0.821	0.629	0.671	0.383	0.644	0.394	0.87	0.679	0.887	0.831	0.647	0.68	0.412	0.648	0.42	0.667	0.846	0.439	0.734	0.695	0.441	0.62	0.853	0.565	0.818	0.531	0.775	0.522	0.511	0.223	0.509	0.265	0.807	0.549	0.577	0.253	0.564	0.286	0.867	0.587	0.815	0.569	0.586	0.279	0.571	0.311	0.897	0.843	0.596	0.652	0.311	0.626	0.334	0.223	MEGSA	1948.86	8566.33	9.37088	2.13189	0.772498
91285	0.769	0.703	0.681	0.765	0.646	0.729	0.633	0.694	0.544	0.661	0.525	0.734	0.652	0.736	0.585	0.7	0.562	0.767	0.689	0.772	0.734	0.657	0.723	0.586	0.686	0.562	0.672	0.734	0.624	0.759	0.72	0.597	0.685	0.79	0.654	0.773	0.622	0.735	0.596	0.654	0.473	0.624	0.46	0.753	0.626	0.711	0.521	0.677	0.504	0.788	0.658	0.748	0.628	0.695	0.521	0.659	0.503	0.799	0.76	0.655	0.745	0.567	0.707	0.545	0.46	MEGSOA	2595.4	5101.43	7.0365	3.57988	0.491241
91288	0.709	0.703	0.695	0.747	0.672	0.691	0.653	0.693	0.593	0.644	0.563	0.675	0.651	0.701	0.61	0.652	0.578	0.725	0.711	0.732	0.676	0.661	0.696	0.62	0.645	0.584	0.656	0.66	0.633	0.7	0.649	0.596	0.7	0.752	0.685	0.768	0.681	0.708	0.637	0.678	0.547	0.632	0.526	0.697	0.643	0.695	0.568	0.647	0.544	0.756	0.7	0.697	0.652	0.689	0.581	0.639	0.553	0.738	0.684	0.654	0.7	0.598	0.65	0.568	0.526	MEGSOA	2959.32	4415.76	6.17118	4.13576	0.329828
91398	0.662	0.612	0.588	0.623	0.558	0.596	0.54	0.537	0.461	0.522	0.459	0.622	0.565	0.57	0.483	0.55	0.477	0.652	0.581	0.635	0.605	0.56	0.557	0.486	0.539	0.479	0.586	0.63	0.51	0.59	0.567	0.5	0.594	0.651	0.567	0.619	0.536	0.593	0.521	0.517	0.431	0.506	0.434	0.621	0.547	0.55	0.452	0.534	0.451	0.636	0.563	0.606	0.545	0.541	0.457	0.526	0.456	0.666	0.633	0.571	0.575	0.48	0.555	0.475	0.431	MEGSA	3279.69	5435.46	5.56837	3.35988	0.396613
93086	1.003	0.829	0.78	0.952	0.715	0.895	0.693	0.721	0.468	0.691	0.473	0.932	0.746	0.807	0.531	0.767	0.527	0.991	0.774	0.974	0.909	0.739	0.779	0.532	0.737	0.527	0.788	0.938	0.596	0.858	0.808	0.583	0.764	0.995	0.701	0.929	0.626	0.877	0.612	0.641	0.361	0.624	0.382	0.939	0.678	0.743	0.424	0.714	0.435	0.968	0.693	0.907	0.67	0.714	0.429	0.684	0.44	1.022	0.957	0.733	0.81	0.496	0.768	0.497	0.361	MEGSA	1555.79	6334.64	11.7384	2.88296	0.7544
93092	0.841	0.778	0.744	0.837	0.693	0.796	0.696	0.743	0.583	0.707	0.561	0.798	0.711	0.782	0.616	0.745	0.592	0.836	0.768	0.846	0.803	0.732	0.783	0.639	0.742	0.612	0.743	0.8	0.672	0.818	0.775	0.643	0.744	0.855	0.697	0.839	0.669	0.798	0.64	0.697	0.494	0.666	0.479	0.815	0.667	0.749	0.532	0.715	0.514	0.862	0.721	0.817	0.687	0.751	0.557	0.713	0.537	0.87	0.827	0.711	0.798	0.595	0.757	0.572	0.479	MEGSOA	2217.27	4893.8	8.23649	3.73177	0.546923
93095	0.589	0.544	0.525	0.569	0.499	0.551	0.5	0.504	0.437	0.497	0.44	0.558	0.513	0.519	0.454	0.509	0.454	0.578	0.532	0.583	0.562	0.52	0.53	0.466	0.518	0.464	0.53	0.567	0.481	0.542	0.528	0.477	0.517	0.556	0.492	0.543	0.475	0.529	0.471	0.47	0.401	0.468	0.41	0.54	0.485	0.487	0.42	0.482	0.425	0.564	0.502	0.547	0.495	0.501	0.433	0.494	0.437	0.574	0.555	0.507	0.515	0.45	0.506	0.451	0.401	MEGSA	3847.4	5804.04	4.74671	3.14652	0.337116
93096	0.422	0.162	0.052	0.262	-0.032	0.261	0.05	0.118	-0.029	0.141	0.008	0.288	0.061	0.13	-0.034	0.149	-0.001	0.294	0.138	0.388	0.379	0.146	0.23	0.045	0.244	0.076	0.164	0.409	0.048	0.249	0.258	0.074	0.058	0.182	-0.059	0.152	-0.073	0.16	-0.048	0.036	-0.093	0.068	-0.049	0.185	-0.041	0.045	-0.101	0.072	-0.062	0.295	0.037	0.293	0.054	0.155	-0.019	0.177	0.019	0.329	0.322	0.068	0.171	-0.02	0.188	0.013	-0.101	MESA	5543.5	17399.2	3.2944	1.04962	0.681394
93098	0.865	0.782	0.754	0.862	0.712	0.831	0.71	0.761	0.579	0.732	0.561	0.836	0.731	0.812	0.627	0.784	0.608	0.863	0.77	0.87	0.838	0.741	0.797	0.633	0.765	0.61	0.756	0.837	0.678	0.841	0.81	0.655	0.755	0.884	0.715	0.863	0.68	0.83	0.655	0.702	0.483	0.676	0.47	0.855	0.692	0.772	0.54	0.745	0.524	0.883	0.726	0.848	0.698	0.752	0.546	0.721	0.527	0.895	0.865	0.729	0.814	0.6	0.783	0.58	0.47	MEGSOA	2103.89	4991.07	8.68035	3.65903	0.57847
93099	0.832	0.699	0.643	0.765	0.58	0.736	0.598	0.63	0.482	0.619	0.49	0.767	0.631	0.668	0.513	0.653	0.518	0.798	0.663	0.803	0.767	0.646	0.683	0.543	0.662	0.543	0.679	0.796	0.576	0.719	0.695	0.572	0.621	0.734	0.555	0.697	0.518	0.678	0.522	0.55	0.402	0.55	0.422	0.712	0.554	0.586	0.43	0.582	0.446	0.749	0.585	0.721	0.579	0.613	0.468	0.602	0.479	0.783	0.753	0.612	0.649	0.498	0.635	0.505	0.402	MEGSA	2261.34	5791.36	8.07595	3.15341	0.609532
93100	0.937	0.681	0.61	0.838	0.545	0.799	0.558	0.586	0.357	0.575	0.375	0.842	0.591	0.651	0.389	0.633	0.4	0.884	0.644	0.898	0.849	0.62	0.65	0.418	0.629	0.425	0.653	0.885	0.45	0.711	0.683	0.453	0.572	0.811	0.491	0.752	0.45	0.723	0.452	0.487	0.26	0.49	0.292	0.777	0.488	0.557	0.288	0.551	0.315	0.827	0.531	0.787	0.522	0.56	0.323	0.552	0.345	0.878	0.834	0.557	0.627	0.354	0.61	0.37	0.26	MEGSA	1797.37	7900.45	10.1607	2.31158	0.772498
93484	0.924	0.683	0.601	0.828	0.516	0.778	0.528	0.515	0.222	0.502	0.246	0.823	0.575	0.602	0.271	0.578	0.288	0.876	0.634	0.889	0.828	0.604	0.615	0.311	0.587	0.324	0.648	0.862	0.365	0.698	0.659	0.369	0.572	0.823	0.475	0.756	0.409	0.715	0.404	0.384	0.077	0.389	0.119	0.777	0.462	0.481	0.126	0.473	0.16	0.841	0.511	0.787	0.494	0.503	0.169	0.49	0.2	0.894	0.837	0.549	0.596	0.223	0.571	0.245	0.077	MEGSA	1849.2	11788.7	9.87587	1.54915	0.843137
93492	0.259	-0.052	-0.17	0.086	-0.239	0.147	-0.06	-0.039	-0.23	0.055	-0.103	0.158	-0.075	-0.048	-0.271	0.043	-0.142	0.104	-0.053	0.232	0.269	0.03	0.091	-0.155	0.162	-0.04	0.026	0.289	-0.183	0.096	0.162	-0.069	-0.173	-0.016	-0.29	-0.032	-0.276	0.049	-0.157	-0.129	-0.312	-0.017	-0.168	0.057	-0.176	-0.14	-0.355	-0.031	-0.21	0.126	-0.171	0.182	-0.067	0.006	-0.241	0.094	-0.109	0.152	0.199	-0.075	0.009	-0.272	0.091	-0.14	-0.355	MESA	7917.75	30323.5	2.30653	0.602256	0.73889
93507	1.033	0.76	0.666	0.92	0.564	0.843	0.587	0.622	0.315	0.594	0.344	0.895	0.633	0.704	0.359	0.662	0.378	0.981	0.706	0.981	0.89	0.665	0.72	0.41	0.672	0.421	0.71	0.934	0.459	0.801	0.738	0.46	0.637	0.928	0.525	0.845	0.46	0.783	0.462	0.496	0.162	0.493	0.218	0.853	0.515	0.588	0.208	0.568	0.253	0.935	0.574	0.854	0.557	0.618	0.264	0.591	0.302	1.006	0.914	0.609	0.707	0.316	0.663	0.342	0.162	MEGSA	1456.99	9788.87	12.5344	1.86564	0.851158
93508	0.96	0.945	0.92	0.98	0.87	0.931	0.867	0.894	0.749	0.847	0.715	0.931	0.881	0.931	0.781	0.883	0.747	0.978	0.937	0.966	0.916	0.892	0.912	0.804	0.861	0.765	0.902	0.912	0.833	0.942	0.89	0.794	0.946	1.037	0.906	1.023	0.879	0.969	0.838	0.873	0.668	0.828	0.639	0.986	0.866	0.928	0.709	0.88	0.678	1.019	0.923	0.964	0.878	0.908	0.737	0.857	0.701	1.027	0.973	0.902	0.954	0.776	0.901	0.739	0.639	MEGSOA	1709.2	3448.88	10.6848	5.2952	0.50442
93509	0.812	0.822	0.822	0.846	0.803	0.79	0.78	0.857	0.787	0.801	0.745	0.775	0.774	0.873	0.804	0.814	0.76	0.828	0.83	0.829	0.774	0.781	0.856	0.806	0.797	0.762	0.774	0.759	0.821	0.869	0.809	0.776	0.85	0.89	0.843	0.902	0.842	0.841	0.795	0.87	0.756	0.815	0.722	0.83	0.795	0.895	0.778	0.837	0.741	0.888	0.851	0.827	0.803	0.877	0.785	0.818	0.747	0.875	0.815	0.801	0.899	0.806	0.837	0.765	0.722	MEGSOA	2362.45	2876.37	7.73033	6.34915	0.178669
93495	0.839	0.613	0.538	0.722	0.461	0.693	0.48	0.549	0.364	0.526	0.347	0.749	0.511	0.615	0.386	0.59	0.366	0.777	0.58	0.79	0.757	0.549	0.634	0.437	0.606	0.414	0.581	0.808	0.464	0.699	0.67	0.439	0.525	0.717	0.44	0.651	0.41	0.622	0.386	0.466	0.282	0.446	0.268	0.689	0.414	0.535	0.304	0.511	0.287	0.734	0.491	0.702	0.462	0.56	0.358	0.535	0.338	0.796	0.764	0.494	0.63	0.385	0.602	0.362	0.268	MEGSOA	2226.99	7763.43	8.20054	2.35238	0.713144
93496	0.791	0.354	0.244	0.569	0.16	0.534	0.196	0.143	-0.166	0.18	-0.078	0.63	0.248	0.236	-0.168	0.253	-0.088	0.681	0.283	0.683	0.63	0.283	0.259	-0.093	0.275	-0.02	0.341	0.724	-0.082	0.362	0.358	-0.018	0.139	0.521	0.019	0.388	-0.046	0.378	0.004	-0.053	-0.34	0.014	-0.223	0.491	0.054	0.035	-0.345	0.083	-0.236	0.524	0.066	0.493	0.097	0.068	-0.274	0.115	-0.172	0.654	0.604	0.154	0.169	-0.266	0.195	-0.173	-0.345	MESA	2473.48	29667.5	7.38333	0.615573	0.916627
93501	1.095	1.057	1.016	1.034	0.949	0.979	0.929	0.949	0.85	0.903	0.818	1.012	0.968	1.012	0.897	0.961	0.862	1.069	1.014	1.061	1.003	0.965	1.003	0.909	0.951	0.871	1.006	1.036	0.961	1.069	1.012	0.92	1.049	1.111	0.998	1.063	0.952	1.01	0.915	0.928	0.795	0.889	0.774	1.056	0.958	0.998	0.837	0.953	0.814	1.1	1.001	1.044	0.959	0.99	0.859	0.945	0.831	1.147	1.088	1.004	1.064	0.906	1.013	0.876	0.774	MEGSOA	1272.24	2567.17	14.3546	7.11386	0.50442
93502	0.904	0.787	0.739	0.866	0.674	0.811	0.692	0.723	0.542	0.689	0.533	0.819	0.699	0.763	0.552	0.724	0.542	0.874	0.78	0.901	0.837	0.737	0.787	0.604	0.739	0.588	0.744	0.842	0.617	0.826	0.774	0.6	0.725	0.865	0.667	0.847	0.657	0.797	0.631	0.644	0.436	0.625	0.447	0.814	0.64	0.689	0.444	0.664	0.453	0.895	0.715	0.834	0.684	0.719	0.501	0.685	0.504	0.909	0.848	0.693	0.764	0.512	0.725	0.513	0.436	MEGSA	1931.88	5376.35	9.45321	3.39682	0.64067
93503	0.967	0.592	0.481	0.822	0.375	0.752	0.418	0.478	0.131	0.461	0.171	0.812	0.457	0.563	0.176	0.532	0.205	0.89	0.546	0.913	0.828	0.513	0.606	0.239	0.566	0.259	0.551	0.876	0.286	0.685	0.632	0.296	0.438	0.783	0.313	0.692	0.252	0.64	0.262	0.32	-0.009	0.329	0.054	0.718	0.311	0.419	0.037	0.41	0.089	0.812	0.38	0.74	0.37	0.467	0.1	0.45	0.143	0.888	0.807	0.418	0.559	0.149	0.526	0.181	-0.009	MEGSA	1683.23	14228.1	10.8497	1.28355	0.881697
93504	0.857	0.803	0.785	0.878	0.749	0.811	0.722	0.755	0.598	0.706	0.576	0.807	0.736	0.793	0.634	0.738	0.607	0.871	0.792	0.868	0.8	0.74	0.774	0.639	0.719	0.61	0.75	0.792	0.672	0.805	0.745	0.638	0.773	0.883	0.745	0.874	0.72	0.81	0.682	0.708	0.521	0.668	0.513	0.818	0.703	0.754	0.56	0.708	0.545	0.873	0.753	0.806	0.709	0.739	0.57	0.692	0.553	0.875	0.809	0.726	0.777	0.606	0.724	0.583	0.513	MEGSOA	2141.02	4543.1	8.5298	4.01983	0.528731
93505	0.755	0.779	0.778	0.779	0.761	0.759	0.769	0.799	0.76	0.777	0.738	0.74	0.758	0.793	0.764	0.773	0.744	0.758	0.793	0.778	0.758	0.771	0.809	0.775	0.787	0.753	0.759	0.738	0.778	0.802	0.782	0.757	0.79	0.791	0.785	0.808	0.79	0.787	0.768	0.797	0.729	0.775	0.709	0.772	0.764	0.799	0.739	0.778	0.72	0.809	0.797	0.789	0.775	0.811	0.748	0.79	0.728	0.792	0.773	0.77	0.812	0.756	0.791	0.737	0.709	MEGSOA	2676.09	2959.32	6.82432	6.17118	0.0957069
93506	0.934	0.743	0.7	0.889	0.647	0.829	0.638	0.697	0.471	0.661	0.473	0.854	0.667	0.754	0.504	0.71	0.5	0.915	0.71	0.913	0.847	0.675	0.742	0.516	0.697	0.51	0.704	0.868	0.553	0.798	0.746	0.541	0.662	0.886	0.611	0.849	0.572	0.796	0.559	0.618	0.379	0.597	0.397	0.83	0.592	0.68	0.41	0.65	0.422	0.884	0.622	0.823	0.602	0.67	0.423	0.638	0.434	0.916	0.853	0.636	0.732	0.459	0.691	0.463	0.379	MEGSA	1809.2	6090.12	10.0942	2.99871	0.702928
93580	0.737	0.359	0.261	0.531	0.179	0.548	0.257	0.312	0.078	0.362	0.159	0.633	0.307	0.403	0.117	0.44	0.19	0.631	0.297	0.647	0.645	0.343	0.426	0.152	0.457	0.223	0.394	0.72	0.196	0.518	0.534	0.26	0.257	0.552	0.155	0.438	0.086	0.47	0.16	0.225	0.012	0.291	0.103	0.568	0.217	0.324	0.051	0.374	0.135	0.57	0.186	0.582	0.249	0.347	0.083	0.392	0.166	0.675	0.67	0.308	0.446	0.128	0.476	0.203	0.012	MEGSA	2783.54	13589.5	6.56089	1.34387	0.795169
93574	0.876	0.792	0.751	0.813	0.702	0.776	0.7	0.702	0.575	0.68	0.571	0.804	0.723	0.758	0.606	0.73	0.599	0.844	0.765	0.847	0.807	0.737	0.757	0.63	0.729	0.62	0.76	0.832	0.665	0.815	0.781	0.651	0.733	0.828	0.683	0.786	0.657	0.755	0.643	0.625	0.47	0.616	0.481	0.792	0.666	0.681	0.499	0.665	0.506	0.831	0.708	0.795	0.688	0.689	0.529	0.672	0.533	0.871	0.831	0.71	0.747	0.56	0.723	0.561	0.47	MEGSA	2053.88	4991.07	8.8917	3.65903	0.588489
93582	0.926	0.912	0.874	0.915	0.81	0.866	0.796	0.831	0.668	0.785	0.634	0.878	0.829	0.873	0.72	0.826	0.682	0.924	0.883	0.92	0.869	0.833	0.87	0.735	0.818	0.694	0.863	0.877	0.788	0.909	0.857	0.744	0.898	0.958	0.844	0.937	0.8	0.885	0.755	0.788	0.576	0.744	0.547	0.908	0.799	0.84	0.629	0.794	0.596	0.956	0.857	0.9	0.807	0.844	0.654	0.794	0.618	0.972	0.919	0.848	0.894	0.71	0.841	0.67	0.547	MEGSOA	1841.13	4217.54	9.91916	4.33013	0.563458
93583	0.419	0.345	0.281	0.342	0.225	0.363	0.3	0.302	0.234	0.33	0.272	0.373	0.308	0.312	0.242	0.338	0.278	0.354	0.334	0.407	0.421	0.356	0.367	0.296	0.387	0.325	0.365	0.431	0.305	0.378	0.396	0.333	0.327	0.336	0.263	0.324	0.252	0.347	0.285	0.284	0.218	0.315	0.258	0.358	0.293	0.295	0.225	0.323	0.264	0.39	0.316	0.406	0.34	0.349	0.278	0.372	0.311	0.402	0.416	0.35	0.361	0.287	0.382	0.318	0.218	MEGSA	5579.99	8660.51	3.27285	2.10871	0.355697
93584	0.857	0.684	0.638	0.781	0.582	0.712	0.549	0.592	0.38	0.557	0.385	0.757	0.592	0.664	0.417	0.615	0.412	0.831	0.631	0.811	0.737	0.586	0.642	0.427	0.596	0.421	0.63	0.778	0.469	0.714	0.656	0.454	0.603	0.809	0.548	0.746	0.493	0.683	0.472	0.517	0.28	0.496	0.304	0.738	0.517	0.591	0.313	0.556	0.328	0.788	0.548	0.718	0.517	0.577	0.329	0.543	0.343	0.847	0.77	0.563	0.651	0.368	0.605	0.371	0.28	MEGSA	2141.02	7562.34	8.5298	2.41493	0.716883
93657	0.035	-0.107	-0.116	0.066	-0.083	0.148	0.049	-0.014	-0.047	0.091	0.066	0.1	-0.003	-0.086	-0.117	0.029	0.007	0.014	-0.056	0.08	0.157	0.049	-0.044	-0.084	0.065	0.036	0.002	0.115	-0.154	-0.116	0.003	-0.024	-0.112	0.005	-0.114	0.041	-0.071	0.129	0.039	-0.022	-0.046	0.085	0.066	0.094	0	-0.082	-0.118	0.033	0.006	0.049	-0.075	0.133	0.034	-0.058	-0.089	0.054	0.031	0.019	0.104	-0.001	-0.118	-0.161	0.002	-0.03	-0.161	MSA	12922.8	19838.9	1.4132	0.92054	0.348613
93673	0.092	0.037	0.02	0.082	0.019	0.131	0.095	-0.016	-0.029	0.055	0.046	0.116	0.076	-0.036	-0.055	0.033	0.02	0.07	0.052	0.102	0.147	0.105	-0.007	-0.027	0.06	0.046	0.088	0.134	-0.05	-0.025	0.04	0.022	0.033	0.065	0.018	0.079	0.037	0.13	0.096	-0.016	-0.026	0.056	0.05	0.113	0.075	-0.038	-0.053	0.032	0.023	0.098	0.05	0.144	0.104	-0.009	-0.025	0.06	0.048	0.086	0.13	0.086	-0.029	-0.05	0.038	0.023	-0.055	ESA	11408.2	15734	1.60082	1.1607	0.274931
93677	0.636	0.627	0.624	0.65	0.615	0.647	0.622	0.611	0.564	0.606	0.558	0.638	0.62	0.618	0.574	0.614	0.568	0.641	0.631	0.647	0.644	0.626	0.617	0.577	0.613	0.571	0.623	0.634	0.585	0.623	0.619	0.579	0.626	0.651	0.62	0.658	0.619	0.654	0.613	0.604	0.543	0.598	0.536	0.647	0.615	0.614	0.555	0.609	0.549	0.657	0.627	0.653	0.621	0.612	0.558	0.607	0.551	0.648	0.645	0.621	0.62	0.568	0.616	0.563	0.536	MEGSOA	3471.58	4320.23	5.26057	4.2272	0.196437
93736	0.711	0.564	0.545	0.653	0.524	0.639	0.511	0.53	0.396	0.53	0.412	0.674	0.543	0.587	0.429	0.581	0.441	0.691	0.528	0.675	0.659	0.528	0.555	0.411	0.552	0.425	0.56	0.692	0.447	0.613	0.605	0.457	0.537	0.683	0.516	0.639	0.476	0.628	0.483	0.501	0.357	0.505	0.378	0.668	0.518	0.563	0.392	0.561	0.409	0.663	0.497	0.649	0.501	0.527	0.371	0.529	0.391	0.705	0.688	0.537	0.591	0.409	0.586	0.424	0.357	MEGSA	2946.4	6390.3	6.19823	2.85785	0.538926
93739	0.969	0.662	0.587	0.83	0.505	0.783	0.512	0.478	0.237	0.48	0.273	0.849	0.57	0.58	0.295	0.566	0.321	0.905	0.598	0.905	0.846	0.584	0.569	0.304	0.555	0.333	0.639	0.902	0.365	0.668	0.639	0.384	0.547	0.825	0.462	0.73	0.387	0.699	0.399	0.361	0.136	0.383	0.189	0.782	0.464	0.472	0.195	0.475	0.237	0.822	0.474	0.776	0.479	0.461	0.206	0.466	0.251	0.905	0.848	0.541	0.569	0.268	0.556	0.303	0.136	MEGSA	1675.88	10361.6	10.8972	1.76252	0.83826
93741	0.923	0.589	0.499	0.781	0.412	0.731	0.444	0.433	0.175	0.435	0.218	0.797	0.487	0.517	0.209	0.506	0.244	0.855	0.539	0.86	0.796	0.524	0.527	0.256	0.512	0.287	0.567	0.853	0.294	0.608	0.581	0.318	0.46	0.753	0.361	0.665	0.308	0.633	0.325	0.325	0.086	0.346	0.144	0.71	0.369	0.411	0.116	0.417	0.167	0.761	0.407	0.712	0.412	0.428	0.168	0.43	0.215	0.838	0.78	0.456	0.511	0.203	0.5	0.242	0.086	MEGSA	1853.25	11558.9	9.8543	1.57995	0.839669
93743	0.377	0.101	0.099	0.286	0.103	0.324	0.154	0.075	-0.028	0.145	0.055	0.394	0.161	0.127	-0.042	0.189	0.043	0.366	0.089	0.292	0.329	0.152	0.067	-0.043	0.137	0.041	0.162	0.403	-0.054	0.124	0.186	0.031	0	0.269	0.001	0.186	-0.006	0.237	0.069	-0.005	-0.088	0.074	0.002	0.31	0.074	0.046	-0.102	0.118	-0.011	0.189	-0.01	0.239	0.064	-0.017	-0.107	0.063	-0.015	0.278	0.316	0.072	0.04	-0.118	0.112	-0.026	-0.118	MSA	6116.82	18058.3	2.98562	1.01131	0.661274
93735	0.76	0.29	0.121	0.487	0.005	0.478	0.102	0.156	-0.18	0.198	-0.097	0.581	0.149	0.256	-0.154	0.281	-0.078	0.605	0.226	0.649	0.618	0.244	0.319	-0.054	0.336	0.011	0.297	0.715	-0.018	0.421	0.421	0.038	0.073	0.41	-0.107	0.283	-0.158	0.299	-0.095	-0.018	-0.32	0.047	-0.218	0.409	-0.054	0.077	-0.304	0.126	-0.209	0.475	0.013	0.466	0.056	0.158	-0.197	0.198	-0.112	0.598	0.572	0.104	0.258	-0.169	0.281	-0.093	-0.32	MEGSA	2646.99	28089	6.89935	0.650166	0.905764
93754	1.126	1.067	1.026	1.145	0.947	1.053	0.943	1.034	0.83	0.957	0.777	1.04	0.949	1.075	0.862	0.995	0.807	1.127	1.072	1.153	1.055	0.991	1.091	0.916	1.001	0.856	0.991	1.035	0.941	1.121	1.029	0.881	1.038	1.163	0.978	1.163	0.969	1.071	0.898	0.99	0.726	0.921	0.689	1.074	0.909	1.039	0.761	0.966	0.721	1.189	1.037	1.087	0.963	1.068	0.826	0.983	0.78	1.177	1.081	0.967	1.105	0.855	1.018	0.807	0.689	MEGSOA	1188.84	3091.63	15.3615	5.90707	0.615464
93755	0.283	-0.361	-0.496	-0.074	-0.564	-0.024	-0.483	-0.436	-0.772	-0.314	-0.593	0.144	-0.397	-0.306	-0.744	-0.207	-0.577	0.121	-0.476	0.098	0.124	-0.377	-0.289	-0.705	-0.192	-0.542	-0.284	0.284	-0.663	-0.152	-0.078	-0.515	-0.495	-0.014	-0.633	-0.22	-0.734	-0.152	-0.597	-0.518	-0.823	-0.384	-0.638	0.024	-0.517	-0.391	-0.805	-0.281	-0.63	-0.033	-0.605	0.008	-0.491	-0.368	-0.761	-0.26	-0.591	0.163	0.178	-0.402	-0.232	-0.728	-0.148	-0.571	-0.823	MEGSA	7512.88	84388.9	2.43082	0.216409	0.910973
93766	0.983	0.886	0.843	0.966	0.775	0.925	0.793	0.826	0.65	0.791	0.625	0.923	0.809	0.865	0.685	0.829	0.658	0.961	0.876	0.995	0.952	0.838	0.881	0.708	0.841	0.678	0.85	0.944	0.742	0.915	0.875	0.711	0.851	0.971	0.801	0.959	0.772	0.919	0.74	0.778	0.587	0.747	0.567	0.933	0.768	0.829	0.626	0.796	0.604	0.999	0.827	0.956	0.791	0.84	0.646	0.804	0.621	1.004	0.963	0.816	0.887	0.685	0.85	0.658	0.567	MEGSOA	1625.35	4037.04	11.236	4.52373	0.597391
93767	0.061	-0.249	-0.353	-0.174	-0.4	-0.06	-0.288	-0.361	-0.562	-0.202	-0.374	0.015	-0.222	-0.301	-0.525	-0.157	-0.348	-0.081	-0.338	-0.031	0.063	-0.204	-0.237	-0.501	-0.097	-0.322	-0.132	0.138	-0.454	-0.173	-0.048	-0.287	-0.289	-0.123	-0.392	-0.218	-0.475	-0.097	-0.321	-0.399	-0.592	-0.233	-0.399	-0.02	-0.256	-0.34	-0.556	-0.188	-0.374	-0.072	-0.379	0.029	-0.238	-0.275	-0.533	-0.128	-0.347	0.023	0.106	-0.166	-0.211	-0.486	-0.079	-0.314	-0.592	MEGSA	12208.5	50919.2	1.49588	0.358656	0.760238
93768	0.701	0.707	0.701	0.723	0.679	0.697	0.669	0.683	0.599	0.657	0.581	0.692	0.677	0.703	0.625	0.676	0.605	0.717	0.703	0.709	0.683	0.677	0.686	0.624	0.658	0.603	0.682	0.676	0.648	0.702	0.674	0.625	0.708	0.749	0.694	0.746	0.676	0.718	0.652	0.668	0.545	0.644	0.532	0.721	0.671	0.699	0.579	0.672	0.563	0.736	0.693	0.707	0.667	0.68	0.579	0.653	0.562	0.735	0.708	0.682	0.705	0.61	0.676	0.59	0.532	MEGSOA	3011.55	4358.19	6.06415	4.19038	0.308991
93773	0.896	0.68	0.59	0.774	0.5	0.727	0.528	0.532	0.296	0.525	0.329	0.774	0.569	0.608	0.338	0.588	0.363	0.829	0.631	0.849	0.789	0.603	0.62	0.377	0.597	0.395	0.644	0.83	0.425	0.697	0.661	0.433	0.592	0.796	0.488	0.721	0.43	0.684	0.437	0.433	0.179	0.445	0.234	0.748	0.485	0.522	0.226	0.518	0.27	0.813	0.532	0.761	0.521	0.533	0.263	0.526	0.301	0.882	0.819	0.571	0.623	0.316	0.601	0.343	0.179	MEGSA	1965.98	9431.61	9.28926	1.93631	0.791554
93774	0.816	0.483	0.421	0.628	0.38	0.614	0.383	0.44	0.305	0.456	0.338	0.716	0.432	0.519	0.334	0.526	0.365	0.742	0.42	0.696	0.671	0.431	0.489	0.333	0.496	0.363	0.487	0.778	0.373	0.579	0.577	0.399	0.343	0.603	0.285	0.486	0.235	0.493	0.272	0.35	0.228	0.382	0.274	0.599	0.315	0.425	0.251	0.449	0.295	0.554	0.284	0.551	0.315	0.394	0.248	0.418	0.292	0.679	0.663	0.367	0.481	0.281	0.496	0.322	0.228	MEGSA	2341.87	8473.16	7.79825	2.15533	0.723613
93775	0.856	0.692	0.642	0.802	0.579	0.735	0.558	0.604	0.349	0.574	0.37	0.776	0.606	0.682	0.401	0.639	0.411	0.847	0.639	0.82	0.748	0.6	0.659	0.415	0.616	0.422	0.646	0.78	0.47	0.73	0.675	0.466	0.612	0.835	0.545	0.765	0.475	0.705	0.468	0.513	0.221	0.502	0.268	0.766	0.525	0.603	0.272	0.576	0.307	0.802	0.546	0.733	0.524	0.588	0.297	0.559	0.328	0.861	0.784	0.579	0.672	0.351	0.628	0.37	0.221	MEGSA	2145.71	8603.88	8.51117	2.12259	0.750611
93809	0.71	0.671	0.664	0.695	0.648	0.659	0.602	0.614	0.524	0.581	0.497	0.673	0.628	0.642	0.561	0.609	0.532	0.708	0.647	0.699	0.663	0.61	0.625	0.537	0.592	0.509	0.635	0.676	0.573	0.653	0.619	0.543	0.641	0.705	0.632	0.682	0.597	0.644	0.562	0.572	0.466	0.541	0.444	0.668	0.596	0.608	0.506	0.576	0.48	0.689	0.608	0.651	0.573	0.586	0.48	0.555	0.456	0.71	0.673	0.605	0.621	0.52	0.588	0.493	0.444	MEGSOA	2952.85	5283.1	6.18469	3.45678	0.441075
93793	0.424	0.367	0.346	0.382	0.328	0.408	0.36	0.312	0.263	0.348	0.306	0.425	0.376	0.331	0.281	0.363	0.32	0.402	0.346	0.404	0.427	0.377	0.333	0.281	0.366	0.321	0.394	0.444	0.299	0.352	0.381	0.336	0.366	0.401	0.346	0.381	0.326	0.408	0.36	0.311	0.263	0.348	0.306	0.425	0.376	0.331	0.281	0.363	0.321	0.403	0.346	0.426	0.377	0.332	0.281	0.365	0.321	0.423	0.444	0.394	0.351	0.299	0.381	0.336	0.263	EGSA	5519.31	7848.79	3.30884	2.32679	0.296795
93798	0.924	0.8	0.749	0.903	0.679	0.827	0.659	0.693	0.432	0.65	0.435	0.845	0.7	0.761	0.494	0.708	0.486	0.92	0.76	0.917	0.836	0.707	0.75	0.51	0.695	0.499	0.743	0.845	0.571	0.809	0.745	0.549	0.735	0.923	0.667	0.881	0.602	0.81	0.576	0.61	0.303	0.583	0.329	0.849	0.631	0.696	0.374	0.655	0.386	0.912	0.678	0.833	0.639	0.686	0.39	0.644	0.401	0.941	0.861	0.688	0.762	0.461	0.707	0.457	0.303	MEGSA	1849.2	7191.35	9.87587	2.53951	0.742857
93799	0.103	-0.145	-0.204	-0.039	-0.209	0.056	-0.106	-0.052	-0.169	0.054	-0.048	0.08	-0.096	-0.042	-0.177	0.059	-0.059	-0.003	-0.172	0.062	0.139	-0.062	0.016	-0.154	0.11	-0.035	-0.046	0.169	-0.154	0.034	0.121	-0.04	-0.174	-0.03	-0.227	-0.065	-0.245	0.034	-0.125	-0.068	-0.179	0.04	-0.058	0.058	-0.117	-0.059	-0.189	0.044	-0.071	0.034	-0.2	0.115	-0.087	-0.005	-0.171	0.092	-0.051	0.075	0.145	-0.072	0.012	-0.173	0.102	-0.058	-0.245	MEGA	11137.1	23839.7	1.6398	0.766054	0.532836
95265	0.707	0.388	0.298	0.548	0.225	0.522	0.259	0.251	-0.035	0.29	0.064	0.598	0.315	0.331	-0.017	0.351	0.073	0.641	0.315	0.624	0.582	0.331	0.351	0.043	0.367	0.124	0.389	0.65	0.07	0.433	0.431	0.141	0.23	0.54	0.124	0.428	0.05	0.423	0.116	0.107	-0.181	0.175	-0.052	0.515	0.171	0.183	-0.171	0.232	-0.051	0.528	0.154	0.503	0.2	0.222	-0.103	0.265	0.009	0.631	0.587	0.258	0.303	-0.082	0.326	0.019	-0.181	MEGSA	2972.29	20725.9	6.14425	0.881143	0.856591
95266	0.766	0.71	0.689	0.751	0.655	0.704	0.639	0.671	0.546	0.636	0.533	0.711	0.653	0.707	0.572	0.669	0.555	0.756	0.696	0.763	0.715	0.657	0.699	0.579	0.66	0.56	0.67	0.719	0.606	0.734	0.692	0.584	0.683	0.772	0.654	0.756	0.631	0.71	0.604	0.627	0.468	0.602	0.47	0.726	0.624	0.672	0.494	0.641	0.492	0.776	0.661	0.727	0.629	0.663	0.506	0.632	0.501	0.789	0.74	0.648	0.708	0.534	0.671	0.525	0.468	MEGSA	2612.48	5012.95	6.99048	3.64306	0.478854
95439	0.692	0.489	0.432	0.575	0.388	0.577	0.431	0.431	0.33	0.454	0.371	0.628	0.456	0.49	0.351	0.503	0.388	0.638	0.456	0.631	0.625	0.478	0.481	0.376	0.498	0.41	0.505	0.675	0.4	0.543	0.549	0.431	0.448	0.608	0.39	0.54	0.359	0.549	0.396	0.394	0.291	0.425	0.338	0.605	0.422	0.456	0.315	0.477	0.358	0.598	0.414	0.599	0.443	0.445	0.334	0.469	0.376	0.666	0.656	0.472	0.51	0.362	0.524	0.4	0.291	MEGSA	3071.41	7382.58	5.94596	2.47373	0.583965
95268	0.715	0.647	0.629	0.713	0.601	0.667	0.579	0.61	0.481	0.581	0.477	0.676	0.6	0.647	0.513	0.613	0.503	0.722	0.626	0.71	0.664	0.596	0.629	0.515	0.596	0.504	0.614	0.669	0.545	0.661	0.623	0.529	0.61	0.718	0.584	0.696	0.553	0.655	0.537	0.565	0.416	0.546	0.424	0.674	0.563	0.608	0.45	0.582	0.452	0.702	0.584	0.658	0.561	0.594	0.456	0.568	0.456	0.717	0.672	0.584	0.631	0.488	0.599	0.482	0.416	MEGSA	2920.74	5616.73	6.25269	3.25145	0.479992
95269	0.227	-0.038	-0.158	0.011	-0.234	0.106	-0.081	-0.046	-0.227	0.064	-0.095	0.146	-0.046	-0.012	-0.206	0.091	-0.079	0.06	-0.083	0.18	0.25	0.023	0.106	-0.136	0.192	-0.014	0.06	0.289	-0.108	0.142	0.221	0.008	-0.088	0.013	-0.205	-0.037	-0.247	0.065	-0.12	-0.088	-0.266	0.029	-0.127	0.106	-0.086	-0.055	-0.246	0.056	-0.112	0.135	-0.134	0.212	-0.02	0.063	-0.18	0.157	-0.051	0.183	0.252	0.018	0.1	-0.154	0.187	-0.03	-0.266	MEGSA	8491.71	24960.1	2.15063	0.731667	0.659789
93816	0.71	0.671	0.65	0.691	0.621	0.666	0.599	0.621	0.505	0.6	0.489	0.679	0.624	0.647	0.537	0.624	0.518	0.703	0.646	0.7	0.673	0.622	0.646	0.535	0.621	0.519	0.646	0.683	0.568	0.669	0.644	0.549	0.646	0.714	0.619	0.693	0.584	0.666	0.559	0.59	0.44	0.57	0.428	0.687	0.592	0.622	0.474	0.6	0.459	0.709	0.613	0.68	0.589	0.623	0.475	0.599	0.463	0.728	0.698	0.621	0.654	0.51	0.628	0.495	0.428	MEGSOA	2952.85	5471.24	6.18469	3.33791	0.460295
93819	0.688	0.705	0.705	0.705	0.695	0.676	0.671	0.699	0.654	0.667	0.625	0.67	0.675	0.714	0.675	0.682	0.644	0.696	0.703	0.697	0.669	0.672	0.698	0.664	0.667	0.634	0.675	0.663	0.684	0.712	0.681	0.653	0.722	0.734	0.719	0.738	0.709	0.705	0.676	0.702	0.628	0.669	0.602	0.704	0.687	0.725	0.655	0.693	0.627	0.73	0.713	0.699	0.68	0.704	0.642	0.672	0.615	0.726	0.697	0.69	0.726	0.668	0.694	0.639	0.602	MEGSOA	3098.4	3739.56	5.89417	4.8836	0.171453
93821	0.763	0.73	0.724	0.786	0.708	0.76	0.691	0.712	0.59	0.687	0.573	0.752	0.702	0.737	0.622	0.712	0.604	0.776	0.723	0.776	0.75	0.699	0.721	0.614	0.694	0.595	0.708	0.739	0.644	0.74	0.714	0.624	0.715	0.798	0.702	0.797	0.679	0.769	0.657	0.677	0.523	0.654	0.509	0.772	0.681	0.716	0.564	0.692	0.548	0.791	0.696	0.763	0.673	0.694	0.554	0.669	0.539	0.789	0.763	0.692	0.727	0.592	0.701	0.575	0.509	MEGSOA	2629.68	4583.02	6.94477	3.98482	0.426213
93822	0.784	0.611	0.55	0.692	0.492	0.663	0.513	0.582	0.433	0.569	0.439	0.705	0.54	0.637	0.46	0.617	0.463	0.739	0.58	0.743	0.705	0.567	0.641	0.492	0.618	0.492	0.595	0.743	0.521	0.692	0.663	0.517	0.568	0.713	0.501	0.659	0.471	0.637	0.472	0.542	0.382	0.536	0.397	0.685	0.498	0.6	0.409	0.587	0.42	0.72	0.537	0.688	0.531	0.609	0.445	0.592	0.453	0.769	0.731	0.559	0.664	0.474	0.64	0.479	0.382	MEGSA	2511.64	6050.29	7.27116	3.01845	0.584874
93824	0.546	0.236	0.167	0.377	0.115	0.335	0.125	0.142	-0.016	0.121	-0.02	0.408	0.128	0.173	-0.035	0.145	-0.047	0.456	0.218	0.462	0.416	0.181	0.22	0.03	0.193	0.019	0.191	0.495	0.018	0.261	0.226	-0.001	0.211	0.433	0.143	0.353	0.132	0.311	0.102	0.126	-0.03	0.106	-0.032	0.385	0.105	0.159	-0.047	0.131	-0.057	0.44	0.193	0.393	0.157	0.204	0.015	0.178	0.005	0.525	0.473	0.167	0.246	0.005	0.212	-0.013	-0.057	MESOA	4226.78	15803	4.32067	1.15564	0.732533
93817	0.64	0.618	0.609	0.655	0.594	0.638	0.594	0.64	0.553	0.625	0.544	0.63	0.597	0.642	0.564	0.627	0.555	0.646	0.617	0.65	0.633	0.604	0.647	0.573	0.63	0.563	0.605	0.624	0.583	0.646	0.629	0.573	0.605	0.655	0.592	0.659	0.583	0.642	0.572	0.624	0.512	0.61	0.505	0.639	0.581	0.632	0.527	0.618	0.52	0.658	0.598	0.64	0.587	0.637	0.537	0.621	0.53	0.653	0.636	0.594	0.642	0.551	0.626	0.543	0.505	MEGSOA	3441.34	4623.29	5.30679	3.95011	0.25565
93845	1.058	0.783	0.69	0.949	0.601	0.881	0.607	0.688	0.391	0.656	0.401	0.92	0.654	0.772	0.448	0.728	0.448	0.991	0.73	1.026	0.944	0.692	0.773	0.468	0.725	0.469	0.739	0.975	0.529	0.852	0.794	0.521	0.678	0.937	0.577	0.871	0.511	0.815	0.501	0.591	0.297	0.575	0.323	0.875	0.557	0.688	0.36	0.658	0.374	0.962	0.612	0.891	0.592	0.683	0.375	0.65	0.391	1.018	0.942	0.649	0.776	0.442	0.731	0.447	0.297	MEGSA	1379.47	7286.34	13.2388	2.5064	0.810678
93850	0.308	0.174	0.134	0.216	0.103	0.243	0.135	0.157	0.049	0.196	0.101	0.284	0.169	0.196	0.078	0.228	0.124	0.263	0.132	0.26	0.281	0.167	0.198	0.081	0.23	0.128	0.203	0.323	0.112	0.238	0.264	0.153	0.154	0.241	0.114	0.193	0.074	0.223	0.117	0.133	0.029	0.174	0.083	0.264	0.151	0.172	0.057	0.207	0.106	0.239	0.112	0.263	0.15	0.177	0.063	0.212	0.112	0.288	0.306	0.186	0.218	0.094	0.247	0.137	0.029	MEGSA	7113.14	13093.5	2.56743	1.39478	0.456742
93851	0.901	0.857	0.811	0.903	0.743	0.846	0.771	0.79	0.638	0.753	0.625	0.832	0.771	0.818	0.661	0.775	0.644	0.887	0.864	0.924	0.86	0.819	0.846	0.711	0.796	0.69	0.813	0.841	0.731	0.866	0.813	0.707	0.848	0.916	0.79	0.921	0.78	0.865	0.748	0.765	0.589	0.734	0.585	0.861	0.756	0.803	0.615	0.766	0.607	0.953	0.844	0.889	0.806	0.832	0.669	0.788	0.657	0.941	0.878	0.808	0.863	0.693	0.814	0.677	0.585	MEGSOA	1944.6	3881.21	9.39139	4.70536	0.498971
93857	0.678	0.555	0.498	0.599	0.442	0.593	0.476	0.53	0.405	0.532	0.42	0.616	0.498	0.556	0.426	0.556	0.437	0.626	0.528	0.652	0.638	0.527	0.585	0.457	0.579	0.466	0.55	0.662	0.48	0.613	0.604	0.487	0.517	0.598	0.457	0.57	0.431	0.567	0.441	0.499	0.375	0.506	0.394	0.592	0.462	0.525	0.394	0.528	0.41	0.628	0.49	0.617	0.495	0.557	0.428	0.555	0.442	0.656	0.642	0.518	0.585	0.45	0.58	0.461	0.375	MEGSA	3166.91	6143.63	5.76666	2.97259	0.484521
93863	0.838	0.623	0.57	0.749	0.51	0.699	0.498	0.486	0.272	0.48	0.299	0.751	0.545	0.562	0.321	0.543	0.338	0.808	0.571	0.789	0.731	0.548	0.554	0.332	0.536	0.35	0.592	0.774	0.382	0.625	0.594	0.39	0.528	0.753	0.461	0.674	0.394	0.638	0.397	0.38	0.164	0.392	0.209	0.706	0.453	0.464	0.213	0.462	0.247	0.735	0.465	0.687	0.458	0.464	0.228	0.461	0.263	0.801	0.744	0.511	0.542	0.279	0.526	0.304	0.164	MEGSA	2231.86	9746.14	8.18262	1.87382	0.771
93873	0.886	0.713	0.662	0.84	0.602	0.777	0.584	0.634	0.395	0.603	0.405	0.802	0.628	0.701	0.447	0.659	0.447	0.868	0.668	0.868	0.797	0.631	0.691	0.456	0.648	0.455	0.671	0.814	0.508	0.751	0.698	0.498	0.64	0.85	0.578	0.801	0.515	0.745	0.503	0.555	0.297	0.539	0.324	0.788	0.556	0.634	0.352	0.604	0.368	0.844	0.582	0.778	0.559	0.624	0.361	0.593	0.376	0.882	0.812	0.609	0.696	0.417	0.654	0.422	0.297	MEGSA	2009.45	7286.34	9.08831	2.5064	0.724217
93882	0.341	0.058	-0.069	0.141	-0.131	0.2	0.031	-0.077	-0.198	0.021	-0.075	0.258	0.021	-0.037	-0.235	0.055	-0.108	0.21	0.058	0.269	0.311	0.133	0.021	-0.119	0.105	-0.008	0.13	0.374	-0.146	0.071	0.147	-0.032	-0.047	0.108	-0.173	0.036	-0.162	0.11	-0.055	-0.174	-0.282	-0.06	-0.144	0.171	-0.068	-0.136	-0.323	-0.029	-0.182	0.168	-0.045	0.225	0.046	-0.08	-0.21	0.021	-0.083	0.244	0.291	0.041	-0.031	-0.241	0.061	-0.112	-0.323	MESA	6617.87	28273.9	2.75957	0.645914	0.765937
93883	0.951	0.64	0.574	0.826	0.513	0.755	0.477	0.537	0.261	0.506	0.267	0.824	0.523	0.622	0.277	0.576	0.275	0.902	0.579	0.878	0.798	0.535	0.6	0.307	0.557	0.309	0.587	0.865	0.332	0.689	0.632	0.325	0.502	0.854	0.424	0.757	0.368	0.69	0.342	0.418	0.116	0.401	0.141	0.776	0.385	0.504	0.123	0.472	0.14	0.828	0.441	0.75	0.409	0.491	0.162	0.462	0.183	0.922	0.835	0.46	0.585	0.178	0.539	0.19	0.116	MEGSA	1743.17	10824.9	10.4766	1.68709	0.838966
93887	0.899	0.747	0.713	0.86	0.67	0.819	0.64	0.717	0.503	0.685	0.483	0.848	0.679	0.781	0.55	0.745	0.527	0.888	0.709	0.878	0.834	0.678	0.753	0.55	0.717	0.529	0.714	0.857	0.595	0.811	0.772	0.571	0.675	0.874	0.63	0.825	0.577	0.787	0.55	0.639	0.401	0.613	0.388	0.834	0.601	0.716	0.45	0.684	0.432	0.855	0.626	0.814	0.599	0.687	0.454	0.656	0.44	0.897	0.854	0.646	0.758	0.503	0.723	0.484	0.388	MEGSOA	1953.12	5971.42	9.35041	3.05832	0.672921
93888	0.728	0.341	0.25	0.574	0.18	0.552	0.254	0.287	-0.033	0.328	0.073	0.618	0.283	0.357	-0.042	0.382	0.06	0.655	0.294	0.654	0.613	0.322	0.386	0.037	0.403	0.127	0.356	0.674	0.039	0.46	0.461	0.123	0.15	0.545	0.041	0.443	0.009	0.447	0.093	0.127	-0.208	0.201	-0.066	0.529	0.112	0.191	-0.234	0.249	-0.095	0.551	0.11	0.531	0.173	0.244	-0.136	0.291	-0.01	0.648	0.609	0.2	0.317	-0.15	0.347	-0.028	-0.234	MESA	2838.87	23273	6.43302	0.784706	0.878019
93889	0.872	0.787	0.753	0.885	0.701	0.82	0.687	0.739	0.533	0.693	0.522	0.82	0.712	0.785	0.58	0.734	0.562	0.882	0.766	0.882	0.815	0.72	0.772	0.594	0.719	0.572	0.739	0.809	0.639	0.81	0.752	0.611	0.742	0.882	0.696	0.868	0.656	0.807	0.627	0.697	0.449	0.659	0.452	0.821	0.662	0.757	0.5	0.711	0.494	0.878	0.709	0.812	0.672	0.745	0.52	0.697	0.51	0.883	0.819	0.702	0.795	0.569	0.741	0.552	0.449	MEGSA	2071.93	5225.64	8.81426	3.49478	0.603508
93890	0.96	0.665	0.593	0.85	0.516	0.775	0.495	0.556	0.25	0.531	0.281	0.848	0.559	0.659	0.304	0.616	0.324	0.932	0.592	0.892	0.807	0.556	0.637	0.33	0.594	0.344	0.618	0.868	0.389	0.736	0.676	0.391	0.544	0.885	0.452	0.773	0.362	0.709	0.365	0.429	0.103	0.427	0.161	0.806	0.439	0.545	0.158	0.521	0.202	0.841	0.457	0.763	0.442	0.533	0.191	0.509	0.23	0.938	0.847	0.514	0.644	0.251	0.6	0.276	0.103	MEGSA	1709.2	11137.1	10.6848	1.6398	0.846531
93929	0.817	0.756	0.745	0.825	0.72	0.777	0.688	0.702	0.548	0.67	0.54	0.793	0.712	0.746	0.589	0.709	0.576	0.842	0.734	0.805	0.756	0.699	0.711	0.584	0.675	0.57	0.719	0.768	0.621	0.748	0.708	0.603	0.71	0.833	0.688	0.801	0.654	0.758	0.633	0.643	0.466	0.622	0.471	0.787	0.663	0.692	0.508	0.665	0.506	0.791	0.681	0.747	0.655	0.666	0.512	0.639	0.509	0.817	0.769	0.68	0.707	0.55	0.675	0.542	0.466	MEGSA	2336.76	5034.93	7.81532	3.62716	0.535891
95190	0.005	-0.238	-0.309	-0.151	-0.311	-0.077	-0.223	-0.088	-0.188	-0.003	-0.09	-0.057	-0.22	-0.089	-0.206	-0.007	-0.108	-0.126	-0.254	-0.026	0.034	-0.168	-0.009	-0.171	0.065	-0.076	-0.158	0.058	-0.183	-0.003	0.067	-0.089	-0.267	-0.164	-0.334	-0.187	-0.34	-0.106	-0.24	-0.094	-0.186	-0.008	-0.087	-0.089	-0.24	-0.098	-0.205	-0.013	-0.106	-0.061	-0.28	0.005	-0.189	-0.019	-0.173	0.057	-0.076	-0.032	0.028	-0.181	-0.014	-0.185	0.059	-0.089	-0.34	MEGA	13799.1	29344.9	1.32346	0.622341	0.529761
97721	0.804	0.675	0.637	0.756	0.591	0.713	0.585	0.589	0.408	0.566	0.412	0.731	0.61	0.641	0.443	0.612	0.442	0.774	0.649	0.79	0.743	0.62	0.639	0.451	0.61	0.449	0.644	0.757	0.488	0.69	0.655	0.481	0.61	0.756	0.566	0.726	0.529	0.688	0.516	0.51	0.307	0.499	0.326	0.715	0.548	0.569	0.343	0.551	0.356	0.77	0.576	0.726	0.558	0.565	0.349	0.547	0.362	0.794	0.75	0.588	0.624	0.388	0.598	0.395	0.307	MEGSA	2404.15	7128.72	7.59625	2.56182	0.662752
97723	0.878	0.623	0.569	0.787	0.513	0.737	0.48	0.511	0.217	0.493	0.23	0.794	0.537	0.604	0.266	0.574	0.27	0.846	0.563	0.828	0.772	0.532	0.583	0.277	0.555	0.284	0.587	0.82	0.331	0.673	0.634	0.329	0.503	0.801	0.434	0.715	0.36	0.67	0.346	0.38	0.063	0.376	0.093	0.75	0.411	0.483	0.109	0.466	0.128	0.775	0.43	0.723	0.411	0.467	0.126	0.452	0.15	0.851	0.794	0.475	0.569	0.177	0.54	0.19	0.063	MEGSA	2044.92	12155.2	8.93068	1.50244	0.831766
97724	0.227	-0.061	-0.083	0.084	-0.068	0.167	0.01	-0.026	-0.082	0.079	0.028	0.25	0.015	0.026	-0.097	0.122	0.013	0.181	-0.078	0.124	0.198	0.022	-0.007	-0.092	0.092	0.02	0.033	0.285	-0.101	0.054	0.141	0.009	-0.077	0.154	-0.096	0.053	-0.109	0.142	-0.003	-0.036	-0.089	0.072	0.023	0.227	0.004	0.02	-0.1	0.118	0.011	0.092	-0.098	0.171	0.006	-0.02	-0.102	0.083	0.012	0.198	0.26	0.02	0.045	-0.107	0.135	0.005	-0.109	MEGA	8491.71	17706.3	2.15063	1.03141	0.520413
97725	0.58	0.491	0.456	0.539	0.432	0.596	0.517	0.48	0.421	0.537	0.476	0.6	0.517	0.471	0.409	0.534	0.47	0.538	0.493	0.578	0.631	0.546	0.508	0.441	0.564	0.495	0.549	0.638	0.431	0.502	0.563	0.491	0.459	0.506	0.426	0.508	0.432	0.57	0.493	0.454	0.399	0.515	0.457	0.572	0.491	0.444	0.385	0.51	0.449	0.546	0.463	0.605	0.52	0.48	0.416	0.54	0.474	0.547	0.609	0.521	0.472	0.405	0.537	0.468	0.385	MESA	3923.88	6010.73	4.65419	3.03832	0.347187
97726	1.02	0.78	0.698	0.894	0.613	0.83	0.602	0.628	0.394	0.601	0.399	0.888	0.659	0.721	0.451	0.681	0.447	0.957	0.716	0.965	0.889	0.678	0.718	0.468	0.675	0.466	0.735	0.94	0.53	0.809	0.754	0.519	0.683	0.906	0.595	0.82	0.521	0.768	0.506	0.535	0.307	0.523	0.327	0.844	0.569	0.636	0.369	0.61	0.378	0.905	0.609	0.839	0.586	0.629	0.38	0.602	0.392	0.982	0.908	0.651	0.731	0.447	0.689	0.449	0.307	MEGSA	1499.01	7128.72	12.1831	2.56182	0.789723
97733	0.294	0.189	0.135	0.215	0.118	0.253	0.18	0.127	0.062	0.184	0.132	0.261	0.185	0.132	0.061	0.186	0.13	0.226	0.179	0.281	0.308	0.223	0.182	0.099	0.229	0.162	0.23	0.318	0.102	0.189	0.234	0.163	0.182	0.217	0.13	0.207	0.123	0.247	0.177	0.12	0.059	0.179	0.131	0.255	0.182	0.123	0.058	0.181	0.128	0.272	0.172	0.302	0.218	0.173	0.095	0.223	0.159	0.285	0.312	0.225	0.18	0.097	0.227	0.16	0.058	MESA	7334.3	12288.9	2.49001	1.4861	0.403175
97734	0.434	0.098	0.045	0.269	0.027	0.292	0.036	-0.003	-0.222	0.076	-0.103	0.382	0.098	0.072	-0.209	0.133	-0.098	0.377	0.014	0.328	0.34	0.079	0.044	-0.205	0.113	-0.088	0.145	0.429	-0.183	0.126	0.177	-0.076	-0.059	0.255	-0.114	0.129	-0.189	0.173	-0.094	-0.134	-0.33	-0.033	-0.192	0.277	-0.037	-0.067	-0.327	0.017	-0.197	0.196	-0.14	0.229	-0.051	-0.088	-0.318	0.004	-0.181	0.321	0.332	0.011	-0.012	-0.307	0.062	-0.179	-0.33	MEGSA	5399.91	28710.1	3.382	0.636101	0.811916
97735	0.587	0.404	0.312	0.445	0.231	0.464	0.329	0.321	0.193	0.359	0.246	0.509	0.346	0.366	0.208	0.397	0.258	0.496	0.383	0.541	0.545	0.408	0.43	0.282	0.45	0.323	0.426	0.585	0.3	0.473	0.487	0.338	0.357	0.451	0.262	0.397	0.241	0.423	0.286	0.282	0.164	0.325	0.222	0.47	0.302	0.326	0.178	0.363	0.233	0.502	0.336	0.512	0.367	0.392	0.252	0.419	0.298	0.552	0.555	0.386	0.436	0.269	0.456	0.312	0.164	MEGSA	3864.27	9746.14	4.72599	1.87382	0.603508
97736	0.522	0.226	0.112	0.303	0.032	0.322	0.13	0.086	-0.063	0.149	0.028	0.409	0.16	0.153	-0.055	0.202	0.031	0.408	0.179	0.417	0.416	0.22	0.182	0.013	0.227	0.091	0.257	0.504	0.031	0.257	0.287	0.103	0.153	0.343	0.038	0.234	0.001	0.265	0.071	0.028	-0.114	0.103	-0.013	0.355	0.099	0.094	-0.11	0.155	-0.013	0.353	0.107	0.364	0.16	0.124	-0.043	0.181	0.047	0.464	0.455	0.196	0.199	-0.028	0.24	0.056	-0.114	MEGSA	4454.56	17901	4.09974	1.02019	0.751156
97738	0.915	0.861	0.834	0.93	0.787	0.865	0.773	0.886	0.691	0.829	0.667	0.86	0.786	0.928	0.732	0.867	0.702	0.922	0.85	0.927	0.859	0.798	0.914	0.748	0.848	0.713	0.808	0.85	0.787	0.949	0.881	0.748	0.842	0.959	0.803	0.955	0.779	0.889	0.742	0.85	0.602	0.803	0.594	0.894	0.762	0.903	0.645	0.849	0.631	0.962	0.824	0.891	0.778	0.894	0.67	0.835	0.65	0.96	0.891	0.795	0.94	0.711	0.876	0.686	0.594	MEGSOA	1885.96	3805.56	9.68339	4.7989	0.50442
97773	0.664	0.392	0.305	0.513	0.23	0.509	0.285	0.273	0.048	0.301	0.099	0.574	0.32	0.347	0.072	0.366	0.118	0.585	0.35	0.6	0.584	0.362	0.384	0.131	0.397	0.173	0.399	0.642	0.161	0.456	0.46	0.198	0.28	0.495	0.185	0.415	0.145	0.422	0.178	0.165	-0.051	0.206	0.011	0.495	0.212	0.238	-0.027	0.27	0.029	0.519	0.238	0.513	0.262	0.287	0.032	0.311	0.085	0.593	0.58	0.298	0.36	0.062	0.375	0.109	-0.051	MEGSA	3265.37	15597	5.59278	1.1709	0.79064
97776	0.943	0.793	0.727	0.886	0.643	0.853	0.68	0.7	0.485	0.686	0.493	0.875	0.707	0.756	0.522	0.737	0.526	0.908	0.768	0.93	0.89	0.743	0.778	0.575	0.754	0.573	0.766	0.903	0.611	0.827	0.798	0.605	0.703	0.865	0.623	0.83	0.585	0.804	0.581	0.603	0.36	0.601	0.385	0.837	0.615	0.666	0.398	0.658	0.418	0.891	0.671	0.856	0.657	0.695	0.458	0.681	0.471	0.915	0.879	0.687	0.751	0.495	0.731	0.503	0.36	MEGSA	1773.94	6348.51	10.2949	2.87666	0.720574
97777	0.815	0.831	0.826	0.833	0.801	0.799	0.791	0.808	0.743	0.778	0.722	0.793	0.797	0.831	0.769	0.8	0.746	0.825	0.828	0.824	0.79	0.799	0.816	0.767	0.783	0.745	0.802	0.782	0.791	0.837	0.803	0.768	0.832	0.857	0.82	0.857	0.807	0.824	0.781	0.792	0.693	0.767	0.679	0.824	0.794	0.823	0.72	0.796	0.705	0.853	0.821	0.818	0.795	0.808	0.725	0.778	0.709	0.85	0.816	0.806	0.836	0.751	0.805	0.734	0.679	MEGSOA	2347	3159.99	7.78121	5.77929	0.257276
97764	0.484	0.272	0.253	0.39	0.254	0.417	0.269	0.356	0.228	0.395	0.289	0.46	0.3	0.392	0.247	0.425	0.305	0.441	0.23	0.431	0.448	0.283	0.387	0.231	0.418	0.294	0.317	0.492	0.255	0.428	0.451	0.313	0.204	0.382	0.186	0.328	0.147	0.368	0.216	0.311	0.182	0.36	0.254	0.412	0.246	0.347	0.2	0.391	0.269	0.373	0.161	0.401	0.227	0.343	0.183	0.384	0.256	0.429	0.448	0.262	0.385	0.205	0.418	0.274	0.147	MEGA	4840.57	10115.3	3.7728	1.80543	0.521461
97782	0.194	-0.099	-0.194	-0.014	-0.242	0.042	-0.169	-0.208	-0.379	-0.108	-0.245	0.111	-0.114	-0.159	-0.358	-0.071	-0.233	0.07	-0.173	0.113	0.151	-0.093	-0.104	-0.325	-0.021	-0.203	-0.034	0.218	-0.296	-0.048	0.022	-0.184	-0.201	-0.054	-0.297	-0.142	-0.366	-0.068	-0.254	-0.31	-0.454	-0.193	-0.306	0.003	-0.202	-0.265	-0.44	-0.16	-0.301	-0.007	-0.274	0.047	-0.178	-0.204	-0.404	-0.105	-0.268	0.078	0.118	-0.122	-0.151	-0.381	-0.065	-0.255	-0.454	MEGSA	9127.23	37653.8	2.00088	0.48501	0.757602
97813	0.337	-0.048	-0.134	0.125	-0.178	0.168	-0.123	-0.137	-0.357	-0.05	-0.246	0.265	-0.069	-0.074	-0.353	0	-0.248	0.238	-0.117	0.23	0.259	-0.048	-0.044	-0.31	0.031	-0.203	0.01	0.351	-0.298	0.025	0.086	-0.198	-0.225	0.069	-0.32	-0.055	-0.375	0.009	-0.278	-0.281	-0.463	-0.175	-0.339	0.115	-0.235	-0.231	-0.474	-0.137	-0.354	0.067	-0.285	0.116	-0.197	-0.183	-0.418	-0.089	-0.298	0.187	0.22	-0.148	-0.125	-0.42	-0.043	-0.305	-0.474	MESA	6676.02	39337.4	2.73554	0.464253	0.830288
97872	0.696	0.41	0.34	0.541	0.284	0.516	0.277	0.237	0.024	0.269	0.101	0.597	0.349	0.343	0.078	0.355	0.143	0.634	0.323	0.611	0.573	0.334	0.305	0.072	0.322	0.137	0.406	0.647	0.133	0.413	0.41	0.184	0.275	0.548	0.198	0.427	0.1	0.419	0.151	0.109	-0.094	0.163	0.005	0.523	0.23	0.221	-0.04	0.254	0.045	0.509	0.177	0.487	0.212	0.179	-0.05	0.217	0.038	0.623	0.585	0.292	0.295	0.01	0.312	0.084	-0.094	MEGSA	3044.66	17134.9	5.9982	1.06581	0.822312
97873	0.438	0.185	0.144	0.306	0.116	0.326	0.15	0.157	0.017	0.204	0.089	0.393	0.184	0.221	0.038	0.257	0.104	0.385	0.141	0.364	0.374	0.182	0.212	0.045	0.25	0.11	0.218	0.438	0.069	0.276	0.303	0.128	0.146	0.355	0.105	0.271	0.062	0.295	0.117	0.12	-0.014	0.174	0.063	0.368	0.151	0.186	0.004	0.228	0.076	0.332	0.102	0.347	0.148	0.178	0.012	0.221	0.083	0.412	0.416	0.185	0.244	0.035	0.276	0.099	-0.014	MEGSA	5352.88	14384.6	3.41171	1.26959	0.627874
97900	0.086	-0.137	-0.208	-0.051	-0.238	0.021	-0.138	-0.084	-0.207	0	-0.116	0.045	-0.128	-0.065	-0.206	0.015	-0.116	-0.023	-0.159	0.052	0.112	-0.081	0.002	-0.166	0.076	-0.079	-0.064	0.141	-0.157	0.028	0.097	-0.072	-0.139	-0.029	-0.21	-0.057	-0.223	0.015	-0.141	-0.085	-0.203	-0.002	-0.114	0.039	-0.13	-0.067	-0.201	0.013	-0.113	0.046	-0.16	0.107	-0.084	0	-0.163	0.074	-0.077	0.081	0.137	-0.066	0.026	-0.153	0.096	-0.07	-0.238	EGA	11558.9	23477.5	1.57995	0.777871	0.50766
97924	0.838	0.511	0.432	0.696	0.36	0.674	0.372	0.362	0.084	0.386	0.15	0.749	0.439	0.462	0.134	0.47	0.188	0.78	0.435	0.767	0.732	0.444	0.46	0.159	0.468	0.214	0.508	0.796	0.213	0.555	0.548	0.257	0.38	0.691	0.29	0.586	0.203	0.58	0.245	0.236	-0.031	0.281	0.055	0.672	0.317	0.341	0.016	0.368	0.089	0.677	0.296	0.656	0.326	0.347	0.045	0.374	0.12	0.767	0.735	0.396	0.448	0.097	0.458	0.159	-0.031	MEGSA	2231.86	14929.4	8.18262	1.22325	0.850506
97899	0.763	0.638	0.599	0.719	0.554	0.685	0.552	0.552	0.379	0.543	0.398	0.714	0.584	0.604	0.418	0.587	0.43	0.753	0.604	0.735	0.696	0.586	0.593	0.431	0.575	0.441	0.615	0.72	0.469	0.639	0.614	0.472	0.573	0.728	0.523	0.681	0.478	0.655	0.482	0.478	0.285	0.483	0.321	0.695	0.52	0.54	0.327	0.534	0.355	0.711	0.532	0.678	0.527	0.532	0.345	0.526	0.37	0.751	0.711	0.562	0.587	0.385	0.572	0.403	0.285	MEGSA	2629.68	7480.09	6.94477	2.44148	0.648443
98084	0.716	0.281	0.187	0.501	0.099	0.515	0.186	0.204	-0.039	0.258	0.048	0.62	0.234	0.295	-0.022	0.336	0.059	0.62	0.216	0.6	0.601	0.26	0.296	0.022	0.336	0.098	0.315	0.704	0.049	0.392	0.418	0.118	0.154	0.493	0.053	0.367	-0.001	0.399	0.073	0.105	-0.116	0.173	-0.018	0.51	0.117	0.194	-0.105	0.248	-0.012	0.48	0.092	0.497	0.151	0.203	-0.053	0.256	0.033	0.604	0.606	0.203	0.298	-0.032	0.337	0.048	-0.116	MEGSA	2914.36	17979.5	6.26638	1.01574	0.837906
98078	0.736	0.675	0.658	0.723	0.628	0.677	0.601	0.607	0.481	0.579	0.476	0.683	0.622	0.646	0.518	0.613	0.506	0.729	0.654	0.733	0.685	0.618	0.632	0.511	0.6	0.5	0.637	0.689	0.548	0.669	0.631	0.53	0.649	0.745	0.624	0.724	0.587	0.679	0.563	0.566	0.412	0.546	0.42	0.698	0.595	0.618	0.452	0.59	0.452	0.741	0.616	0.693	0.587	0.598	0.448	0.572	0.449	0.757	0.708	0.616	0.647	0.488	0.614	0.481	0.412	MEGSA	2789.63	5666.08	6.54656	3.22313	0.50766
98121	0.77	0.502	0.393	0.588	0.296	0.604	0.394	0.372	0.187	0.416	0.252	0.682	0.434	0.453	0.216	0.487	0.279	0.675	0.455	0.687	0.686	0.484	0.479	0.279	0.505	0.331	0.527	0.759	0.315	0.562	0.579	0.364	0.382	0.57	0.269	0.477	0.227	0.51	0.288	0.273	0.103	0.331	0.18	0.593	0.326	0.351	0.127	0.4	0.202	0.59	0.337	0.604	0.382	0.383	0.191	0.423	0.255	0.679	0.682	0.423	0.464	0.222	0.495	0.284	0.103	MEGSA	2589.73	11137.1	7.0519	1.6398	0.767468
98157	0.614	0.437	0.379	0.51	0.323	0.493	0.322	0.397	0.241	0.383	0.233	0.551	0.364	0.463	0.281	0.448	0.271	0.568	0.398	0.564	0.547	0.382	0.46	0.302	0.445	0.292	0.421	0.597	0.342	0.521	0.505	0.33	0.398	0.541	0.334	0.476	0.289	0.458	0.275	0.355	0.193	0.342	0.187	0.523	0.319	0.426	0.234	0.411	0.225	0.536	0.355	0.518	0.34	0.424	0.258	0.409	0.249	0.593	0.575	0.382	0.49	0.299	0.474	0.287	0.187	MEGSOA	3642.69	9268.03	5.01346	1.97048	0.606961
98158	0.916	0.714	0.65	0.797	0.583	0.784	0.618	0.587	0.451	0.596	0.475	0.833	0.652	0.657	0.482	0.66	0.503	0.849	0.677	0.866	0.846	0.676	0.663	0.514	0.665	0.531	0.712	0.894	0.549	0.738	0.734	0.564	0.652	0.806	0.583	0.746	0.544	0.741	0.559	0.532	0.396	0.549	0.428	0.796	0.595	0.605	0.426	0.616	0.455	0.822	0.613	0.81	0.621	0.612	0.459	0.621	0.485	0.879	0.863	0.658	0.689	0.493	0.693	0.517	0.396	MEGSA	1881.84	5867.85	9.70459	3.1123	0.679296
98160	0.952	0.763	0.681	0.881	0.588	0.851	0.66	0.697	0.523	0.683	0.526	0.864	0.667	0.734	0.536	0.716	0.536	0.896	0.759	0.946	0.907	0.741	0.788	0.62	0.763	0.616	0.744	0.913	0.631	0.819	0.79	0.625	0.7	0.855	0.606	0.831	0.593	0.806	0.588	0.634	0.448	0.628	0.46	0.828	0.599	0.677	0.462	0.665	0.472	0.912	0.691	0.877	0.68	0.736	0.551	0.717	0.555	0.927	0.89	0.688	0.773	0.564	0.75	0.565	0.448	MEGSA	1739.36	5237.08	10.4995	3.48715	0.667876
98144	0.169	-0.362	-0.486	-0.142	-0.541	-0.065	-0.384	-0.327	-0.514	-0.193	-0.349	0.043	-0.365	-0.25	-0.511	-0.137	-0.356	-0.007	-0.409	0.037	0.087	-0.29	-0.175	-0.448	-0.068	-0.296	-0.261	0.191	-0.433	-0.09	-0.005	-0.292	-0.432	-0.083	-0.55	-0.233	-0.602	-0.141	-0.454	-0.395	-0.561	-0.25	-0.39	-0.022	-0.421	-0.302	-0.56	-0.182	-0.398	-0.046	-0.495	0.017	-0.364	-0.243	-0.503	-0.124	-0.342	0.101	0.134	-0.321	-0.143	-0.489	-0.05	-0.34	-0.602	MEGA	9640.15	52045.1	1.89442	0.350898	0.814773
98148	0.898	0.882	0.872	0.964	0.838	0.906	0.848	0.981	0.838	0.92	0.793	0.863	0.824	0.964	0.833	0.906	0.789	0.914	0.913	0.949	0.889	0.86	0.991	0.875	0.925	0.826	0.834	0.846	0.866	0.969	0.907	0.819	0.894	0.965	0.875	1.012	0.897	0.951	0.847	0.981	0.79	0.922	0.753	0.909	0.829	0.972	0.792	0.915	0.755	1.004	0.92	0.939	0.868	1.003	0.837	0.937	0.794	0.953	0.896	0.846	0.987	0.835	0.924	0.793	0.753	MEGSOA	1957.4	2687.82	9.32998	6.79453	0.271753
98149	0.756	0.644	0.616	0.713	0.585	0.68	0.562	0.579	0.41	0.564	0.423	0.714	0.597	0.634	0.45	0.611	0.456	0.75	0.605	0.724	0.687	0.586	0.61	0.446	0.588	0.452	0.619	0.716	0.486	0.661	0.632	0.486	0.597	0.747	0.563	0.698	0.515	0.668	0.511	0.529	0.334	0.523	0.361	0.712	0.552	0.589	0.373	0.575	0.393	0.717	0.551	0.681	0.541	0.568	0.373	0.554	0.393	0.76	0.72	0.58	0.626	0.414	0.603	0.426	0.334	MEGSA	2670.25	6719.96	6.83926	2.71765	0.60264
98194	0.377	0.154	0.05	0.203	-0.03	0.203	0.022	0.079	-0.062	0.085	-0.052	0.281	0.053	0.153	-0.034	0.157	-0.024	0.281	0.121	0.303	0.301	0.121	0.177	0.032	0.179	0.038	0.154	0.375	0.062	0.249	0.251	0.068	0.11	0.243	0.007	0.162	-0.025	0.163	-0.021	0.04	-0.101	0.047	-0.089	0.243	0.011	0.115	-0.072	0.121	-0.061	0.263	0.077	0.262	0.078	0.138	-0.009	0.141	-0.001	0.34	0.338	0.111	0.211	0.022	0.214	0.029	-0.101	MEGSA	6116.82	17399.2	2.98562	1.04962	0.648443
98199	0.194	0.132	0.091	0.171	0.076	0.217	0.175	0.178	0.136	0.226	0.192	0.193	0.147	0.15	0.103	0.201	0.162	0.146	0.157	0.214	0.255	0.207	0.21	0.16	0.255	0.213	0.183	0.236	0.131	0.186	0.233	0.187	0.122	0.136	0.08	0.159	0.108	0.207	0.164	0.168	0.126	0.218	0.183	0.185	0.138	0.142	0.095	0.194	0.155	0.203	0.145	0.246	0.197	0.2	0.15	0.247	0.205	0.185	0.228	0.174	0.178	0.123	0.226	0.18	0.076	EGA	9127.23	11814.5	2.00088	1.54577	0.227455
98201	0.392	0.027	-0.092	0.166	-0.182	0.21	-0.08	-0.053	-0.283	0.017	-0.201	0.301	-0.041	0.012	-0.266	0.075	-0.188	0.266	-0.021	0.298	0.329	0.03	0.08	-0.184	0.137	-0.109	0.072	0.415	-0.16	0.148	0.197	-0.09	-0.046	0.195	-0.166	0.093	-0.208	0.144	-0.144	-0.106	-0.327	-0.029	-0.239	0.236	-0.108	-0.042	-0.311	0.027	-0.228	0.231	-0.092	0.269	-0.035	0.029	-0.231	0.093	-0.15	0.328	0.356	0.005	0.096	-0.209	0.151	-0.133	-0.327	MEGSA	5919.41	28522.3	3.08519	0.640288	0.792464
98180	0.745	0.462	0.398	0.62	0.345	0.599	0.354	0.401	0.123	0.412	0.174	0.668	0.402	0.466	0.164	0.467	0.206	0.698	0.406	0.678	0.646	0.409	0.484	0.188	0.481	0.228	0.457	0.707	0.233	0.546	0.534	0.264	0.347	0.619	0.273	0.526	0.212	0.517	0.243	0.289	0.014	0.317	0.082	0.598	0.294	0.356	0.05	0.374	0.11	0.602	0.287	0.581	0.306	0.386	0.082	0.398	0.139	0.684	0.653	0.357	0.451	0.122	0.453	0.17	0.014	MEGSA	2735.26	13530.2	6.67669	1.34976	0.79784
98208	0.38	0.024	-0.111	0.131	-0.193	0.177	-0.055	0.002	-0.171	0.078	-0.071	0.249	-0.041	0.048	-0.185	0.113	-0.089	0.218	-0.008	0.296	0.318	0.054	0.132	-0.094	0.187	-0.006	0.076	0.389	-0.097	0.186	0.23	-0.013	-0.04	0.157	-0.176	0.069	-0.194	0.124	-0.107	-0.037	-0.203	0.045	-0.098	0.196	-0.097	0.007	-0.22	0.079	-0.118	0.241	-0.068	0.272	0.002	0.095	-0.128	0.157	-0.034	0.328	0.344	0.022	0.147	-0.134	0.198	-0.044	-0.22	MESA	6076.81	22571.3	3.00528	0.809104	0.730772
98210	0.756	0.727	0.716	0.768	0.695	0.73	0.678	0.694	0.599	0.659	0.575	0.725	0.684	0.714	0.619	0.678	0.593	0.76	0.725	0.766	0.726	0.689	0.707	0.623	0.669	0.595	0.694	0.72	0.641	0.723	0.686	0.612	0.727	0.788	0.711	0.789	0.699	0.748	0.665	0.683	0.568	0.648	0.546	0.749	0.678	0.71	0.59	0.675	0.566	0.791	0.718	0.747	0.681	0.7	0.595	0.663	0.569	0.786	0.746	0.692	0.725	0.615	0.686	0.588	0.546	MEGSOA	2670.25	4226.78	6.83926	4.32067	0.368255
98213	0.349	0.207	0.173	0.268	0.161	0.289	0.196	0.172	0.082	0.214	0.144	0.325	0.209	0.185	0.075	0.222	0.135	0.312	0.185	0.305	0.321	0.221	0.2	0.098	0.237	0.156	0.237	0.357	0.094	0.216	0.248	0.15	0.14	0.255	0.104	0.206	0.085	0.236	0.137	0.113	0.026	0.165	0.098	0.276	0.15	0.126	0.017	0.172	0.086	0.249	0.119	0.272	0.164	0.144	0.041	0.189	0.109	0.298	0.312	0.18	0.16	0.036	0.2	0.1	0.017	MESA	6503.09	13441.7	2.80828	1.35865	0.516199
98216	0.764	0.762	0.758	0.802	0.739	0.751	0.728	0.819	0.735	0.765	0.695	0.73	0.717	0.824	0.744	0.77	0.703	0.776	0.779	0.79	0.739	0.732	0.822	0.76	0.766	0.714	0.719	0.718	0.766	0.825	0.769	0.721	0.776	0.819	0.765	0.839	0.771	0.783	0.727	0.819	0.698	0.765	0.663	0.768	0.723	0.833	0.711	0.779	0.676	0.83	0.784	0.774	0.737	0.83	0.731	0.772	0.69	0.809	0.758	0.731	0.841	0.742	0.783	0.701	0.663	MEGSOA	2623.93	3272.52	6.95997	5.58056	0.198192
98217	0.003	-0.225	-0.304	-0.14	-0.351	-0.027	-0.169	-0.22	-0.348	-0.083	-0.193	-0.014	-0.176	-0.228	-0.381	-0.094	-0.227	-0.119	-0.233	-0.024	0.069	-0.109	-0.117	-0.296	0.002	-0.15	-0.109	0.088	-0.32	-0.115	-0.001	-0.175	-0.249	-0.144	-0.328	-0.164	-0.327	-0.047	-0.188	-0.243	-0.369	-0.102	-0.21	-0.035	-0.196	-0.253	-0.404	-0.115	-0.246	-0.046	-0.256	0.051	-0.129	-0.139	-0.318	-0.016	-0.168	-0.02	0.07	-0.129	-0.139	-0.343	-0.02	-0.195	-0.404	MESA	13859.6	33753.5	1.31768	0.541055	0.589388
98219	0.822	0.752	0.714	0.806	0.664	0.764	0.649	0.69	0.501	0.656	0.487	0.771	0.68	0.739	0.553	0.701	0.534	0.811	0.725	0.823	0.778	0.688	0.733	0.559	0.692	0.538	0.715	0.78	0.61	0.776	0.733	0.584	0.721	0.836	0.67	0.813	0.621	0.768	0.592	0.641	0.405	0.611	0.4	0.793	0.639	0.707	0.464	0.672	0.453	0.841	0.677	0.793	0.643	0.696	0.471	0.659	0.459	0.856	0.81	0.685	0.757	0.529	0.715	0.512	0.4	MEGSOA	2311.34	5816.74	7.90125	3.13964	0.60264
98264	0.231	0.037	-0.056	0.048	-0.114	0.112	-0.003	-0.069	-0.138	0.008	-0.053	0.191	0.017	0	-0.126	0.072	-0.041	0.133	0.011	0.147	0.205	0.08	0.015	-0.068	0.086	0.012	0.104	0.283	-0.051	0.088	0.154	0.028	-0.003	0.093	-0.094	0.008	-0.114	0.075	-0.037	-0.103	-0.166	-0.023	-0.079	0.154	-0.018	-0.035	-0.156	0.04	-0.069	0.105	-0.028	0.166	0.043	-0.023	-0.101	0.052	-0.019	0.191	0.246	0.067	0.05	-0.085	0.119	-0.003	-0.166	MEGSA	8417.75	20057	2.16952	0.910528	0.580309
98268	0.679	0.44	0.386	0.56	0.34	0.549	0.34	0.298	0.082	0.329	0.142	0.609	0.395	0.382	0.127	0.399	0.178	0.628	0.375	0.616	0.596	0.39	0.362	0.123	0.383	0.179	0.445	0.651	0.174	0.448	0.455	0.221	0.316	0.553	0.256	0.462	0.185	0.467	0.223	0.176	-0.032	0.226	0.044	0.545	0.283	0.265	0.004	0.3	0.072	0.53	0.244	0.525	0.278	0.245	0.007	0.285	0.08	0.615	0.598	0.339	0.337	0.049	0.362	0.114	-0.032	MEGSA	3159.99	14962.1	5.77929	1.22058	0.788801
98271	0.661	0.564	0.533	0.612	0.503	0.598	0.483	0.47	0.317	0.464	0.319	0.621	0.52	0.508	0.355	0.501	0.353	0.634	0.528	0.642	0.626	0.517	0.513	0.353	0.504	0.354	0.552	0.646	0.393	0.552	0.541	0.39	0.502	0.604	0.464	0.571	0.419	0.559	0.41	0.398	0.231	0.398	0.239	0.592	0.453	0.439	0.266	0.436	0.271	0.61	0.458	0.595	0.449	0.448	0.268	0.443	0.275	0.64	0.625	0.491	0.489	0.307	0.482	0.31	0.231	MEGSA	3286.87	8417.75	5.5562	2.16952	0.609532
98274	0.779	0.716	0.696	0.744	0.668	0.699	0.633	0.655	0.552	0.622	0.535	0.726	0.659	0.702	0.584	0.664	0.563	0.771	0.689	0.753	0.706	0.651	0.681	0.582	0.643	0.56	0.677	0.731	0.616	0.728	0.684	0.59	0.694	0.778	0.668	0.749	0.639	0.705	0.609	0.625	0.503	0.598	0.495	0.732	0.635	0.672	0.533	0.64	0.521	0.766	0.666	0.717	0.633	0.658	0.536	0.625	0.523	0.791	0.742	0.659	0.705	0.569	0.666	0.551	0.495	MEGSOA	2539.25	4725.51	7.19208	3.86466	0.462651
98275	0.793	0.673	0.632	0.749	0.585	0.7	0.573	0.582	0.41	0.56	0.417	0.716	0.6	0.637	0.452	0.606	0.451	0.766	0.645	0.783	0.727	0.613	0.636	0.459	0.603	0.459	0.637	0.737	0.502	0.689	0.648	0.495	0.625	0.758	0.576	0.724	0.534	0.68	0.519	0.522	0.336	0.511	0.357	0.71	0.554	0.588	0.384	0.567	0.395	0.768	0.586	0.715	0.565	0.585	0.387	0.562	0.401	0.794	0.739	0.598	0.648	0.436	0.615	0.44	0.336	MEGSA	2462.68	6690.63	7.41569	2.72956	0.631921
98277	0.822	0.727	0.694	0.811	0.648	0.768	0.636	0.685	0.49	0.649	0.47	0.773	0.659	0.724	0.528	0.687	0.505	0.813	0.709	0.826	0.78	0.673	0.727	0.541	0.686	0.518	0.692	0.779	0.577	0.76	0.718	0.552	0.684	0.824	0.641	0.805	0.604	0.761	0.572	0.625	0.392	0.594	0.38	0.781	0.607	0.679	0.436	0.646	0.419	0.832	0.652	0.784	0.62	0.682	0.45	0.645	0.436	0.843	0.797	0.652	0.729	0.493	0.689	0.474	0.38	MEGSOA	2311.34	6076.81	7.90125	3.00528	0.619646
98278	0.145	-0.127	-0.099	0.106	-0.053	0.161	0.021	0	-0.083	0.075	0.009	0.186	-0.016	0	-0.138	0.073	-0.041	0.137	-0.087	0.109	0.163	-0.004	-0.021	-0.13	0.056	-0.031	-0.042	0.193	-0.188	-0.017	0.058	-0.084	-0.147	0.116	-0.117	0.082	-0.08	0.141	0.003	-0.019	-0.097	0.059	-0.003	0.168	-0.032	-0.017	-0.15	0.059	-0.051	0.084	-0.11	0.141	-0.024	-0.042	-0.147	0.038	-0.046	0.122	0.173	-0.059	-0.035	-0.201	0.042	-0.096	-0.201	MSA	10159.7	21652.6	1.79755	0.843433	0.530788
98280	0.914	0.782	0.726	0.878	0.66	0.816	0.649	0.68	0.43	0.648	0.44	0.836	0.69	0.749	0.486	0.706	0.487	0.9	0.739	0.901	0.832	0.698	0.741	0.504	0.696	0.501	0.735	0.845	0.561	0.802	0.748	0.548	0.709	0.894	0.639	0.849	0.578	0.794	0.564	0.593	0.305	0.577	0.337	0.833	0.616	0.677	0.364	0.648	0.385	0.889	0.653	0.824	0.626	0.672	0.387	0.64	0.404	0.922	0.853	0.674	0.747	0.447	0.703	0.453	0.305	MEGSA	1890.09	7159.97	9.66223	2.55064	0.73602
98281	0.93	0.623	0.536	0.782	0.449	0.724	0.46	0.452	0.161	0.454	0.213	0.79	0.512	0.542	0.186	0.527	0.229	0.858	0.559	0.86	0.786	0.535	0.556	0.239	0.535	0.279	0.588	0.847	0.274	0.65	0.613	0.305	0.482	0.792	0.379	0.692	0.311	0.65	0.325	0.309	0.004	0.338	0.085	0.734	0.379	0.4	0.025	0.412	0.097	0.796	0.412	0.733	0.412	0.428	0.085	0.433	0.153	0.888	0.812	0.47	0.527	0.116	0.513	0.175	0.004	MEGSA	1825.1	13829.3	10.0063	1.32056	0.868027
98358	0.937	0.913	0.892	0.983	0.85	0.976	0.918	0.959	0.848	0.952	0.84	0.93	0.886	0.938	0.831	0.933	0.825	0.934	0.95	0.987	0.982	0.943	0.987	0.892	0.98	0.885	0.908	0.934	0.872	0.962	0.957	0.866	0.889	0.942	0.861	0.986	0.889	0.979	0.882	0.92	0.786	0.913	0.779	0.938	0.856	0.907	0.775	0.902	0.77	0.997	0.921	0.992	0.914	0.955	0.836	0.949	0.829	0.95	0.947	0.885	0.938	0.822	0.934	0.817	0.77	MESOA	1797.37	2589.73	10.1607	7.0519	0.305962
98918	0.757	0.677	0.651	0.75	0.615	0.736	0.64	0.657	0.526	0.652	0.533	0.728	0.643	0.668	0.542	0.66	0.546	0.744	0.675	0.767	0.749	0.669	0.691	0.567	0.681	0.572	0.669	0.738	0.58	0.699	0.686	0.582	0.626	0.718	0.594	0.719	0.584	0.71	0.586	0.605	0.456	0.607	0.471	0.707	0.593	0.617	0.475	0.616	0.487	0.744	0.621	0.73	0.621	0.647	0.502	0.643	0.514	0.739	0.723	0.624	0.655	0.518	0.648	0.527	0.456	MEGSA	2664.41	5146.25	6.85423	3.5487	0.482262
98413	0.162	0.023	-0.062	0.065	-0.124	0.154	0.036	0	-0.114	0.098	-0.003	0.16	0.039	-0.003	-0.125	0.093	-0.014	0.075	0.013	0.148	0.225	0.106	0.068	-0.054	0.155	0.049	0.112	0.236	-0.059	0.069	0.155	0.043	0.008	0.061	-0.077	0.051	-0.082	0.142	0.023	-0.012	-0.126	0.087	-0.014	0.148	0.025	-0.016	-0.138	0.082	-0.026	0.136	-0.001	0.215	0.093	0.056	-0.066	0.145	0.038	0.149	0.225	0.1	0.057	-0.072	0.145	0.031	-0.138	MESA	9788.87	18865.7	1.86564	0.968028	0.481128
98414	0.351	0.004	-0.14	0.078	-0.245	0.144	-0.083	-0.159	-0.312	-0.057	-0.19	0.237	-0.054	-0.087	-0.304	0.004	-0.187	0.184	-0.04	0.247	0.293	0.042	-0.008	-0.208	0.074	-0.097	0.077	0.384	-0.19	0.072	0.142	-0.083	-0.069	0.106	-0.212	-0.002	-0.246	0.074	-0.144	-0.221	-0.367	-0.11	-0.238	0.168	-0.118	-0.15	-0.362	-0.05	-0.237	0.171	-0.112	0.227	-0.021	-0.07	-0.267	0.022	-0.148	0.278	0.32	0.013	0.009	-0.252	0.089	-0.137	-0.367	MEGSA	6474.71	31129.8	2.82059	0.586656	0.792009
98417	0.48	0.142	0.009	0.259	-0.082	0.289	0.048	0.03	-0.16	0.096	-0.064	0.359	0.066	0.089	-0.157	0.145	-0.066	0.339	0.11	0.404	0.416	0.161	0.155	-0.075	0.204	0.009	0.186	0.483	-0.064	0.218	0.257	0.016	0.016	0.221	-0.123	0.135	-0.146	0.181	-0.064	-0.069	-0.238	0.012	-0.13	0.255	-0.048	-0.012	-0.24	0.059	-0.136	0.296	-0.014	0.321	0.053	0.059	-0.157	0.122	-0.06	0.379	0.394	0.076	0.122	-0.15	0.174	-0.058	-0.24	MESA	4883.1	23580.4	3.73994	0.774476	0.792917
98420	0.818	0.805	0.802	0.863	0.781	0.835	0.788	0.813	0.714	0.784	0.689	0.806	0.777	0.817	0.726	0.79	0.702	0.831	0.822	0.851	0.822	0.796	0.817	0.734	0.786	0.711	0.782	0.792	0.744	0.818	0.789	0.721	0.812	0.875	0.804	0.899	0.807	0.869	0.779	0.806	0.671	0.777	0.648	0.848	0.778	0.821	0.69	0.793	0.668	0.89	0.819	0.859	0.793	0.817	0.697	0.786	0.675	0.864	0.836	0.789	0.827	0.714	0.798	0.692	0.648	MEGSOA	2331.65	3381.66	7.83243	5.40046	0.3105
98365	0.796	0.411	0.293	0.604	0.194	0.571	0.272	0.243	-0.057	0.278	0.033	0.634	0.303	0.315	-0.059	0.335	0.026	0.679	0.365	0.724	0.67	0.368	0.37	0.03	0.38	0.103	0.404	0.73	0.039	0.45	0.444	0.106	0.209	0.544	0.076	0.449	0.034	0.441	0.091	0.049	-0.256	0.119	-0.128	0.519	0.121	0.121	-0.258	0.174	-0.137	0.597	0.161	0.562	0.197	0.188	-0.172	0.232	-0.061	0.689	0.639	0.234	0.271	-0.162	0.296	-0.059	-0.258	MESA	2446.58	24527.2	7.46451	0.744581	0.90025
98382	0.677	0.628	0.614	0.676	0.59	0.658	0.582	0.577	0.471	0.563	0.464	0.67	0.599	0.611	0.5	0.596	0.491	0.686	0.616	0.672	0.653	0.599	0.596	0.504	0.58	0.494	0.612	0.66	0.53	0.624	0.607	0.519	0.607	0.683	0.586	0.666	0.563	0.648	0.549	0.542	0.428	0.53	0.423	0.665	0.572	0.582	0.46	0.568	0.453	0.668	0.589	0.649	0.573	0.569	0.466	0.555	0.459	0.679	0.661	0.591	0.602	0.495	0.586	0.486	0.423	MEGSOA	3173.84	5531.39	5.75407	3.30161	0.426213
98383	0.791	0.749	0.73	0.789	0.696	0.742	0.678	0.699	0.584	0.663	0.566	0.75	0.694	0.733	0.611	0.693	0.589	0.796	0.735	0.788	0.739	0.696	0.718	0.618	0.677	0.594	0.71	0.744	0.644	0.748	0.704	0.617	0.734	0.812	0.707	0.804	0.69	0.756	0.659	0.679	0.536	0.647	0.525	0.765	0.675	0.713	0.564	0.677	0.55	0.809	0.72	0.758	0.684	0.706	0.575	0.668	0.558	0.813	0.763	0.697	0.736	0.602	0.694	0.582	0.525	MEGSOA	2473.48	4425.43	7.38333	4.12672	0.441075
98384	0.296	-0.079	-0.181	0.065	-0.23	0.103	-0.141	-0.164	-0.337	-0.088	-0.23	0.207	-0.114	-0.069	-0.331	-0.006	-0.229	0.183	-0.121	0.175	0.199	-0.06	-0.073	-0.268	-0.01	-0.173	-0.026	0.307	-0.254	0.031	0.08	-0.164	-0.179	0.092	-0.276	-0.03	-0.31	0.018	-0.223	-0.241	-0.407	-0.154	-0.289	0.126	-0.198	-0.145	-0.404	-0.072	-0.291	0.078	-0.221	0.113	-0.147	-0.154	-0.346	-0.08	-0.239	0.205	0.226	-0.114	-0.048	-0.333	0.011	-0.232	-0.407	MEGSA	7302.29	33975.7	2.50093	0.537516	0.785073
98389	0.189	-0.177	-0.27	-0.056	-0.319	0.038	-0.169	-0.154	-0.305	-0.024	-0.147	0.133	-0.148	-0.09	-0.316	0.025	-0.162	0.062	-0.221	0.069	0.14	-0.1	-0.055	-0.255	0.055	-0.106	-0.07	0.237	-0.254	0.019	0.112	-0.111	-0.214	0.018	-0.307	-0.103	-0.338	0.002	-0.195	-0.192	-0.329	-0.052	-0.165	0.098	-0.177	-0.129	-0.342	-0.005	-0.182	0.026	-0.256	0.107	-0.127	-0.092	-0.281	0.028	-0.125	0.15	0.206	-0.1	-0.019	-0.283	0.083	-0.133	-0.342	MESA	9227.58	29473.5	1.97912	0.619625	0.686919
98481	0.019	-0.121	-0.183	-0.098	-0.192	-0.035	-0.126	-0.195	-0.277	-0.104	-0.162	-0.005	-0.102	-0.185	-0.278	-0.1	-0.168	-0.059	-0.158	-0.021	0.029	-0.079	-0.145	-0.25	-0.064	-0.142	-0.052	0.061	-0.246	-0.131	-0.057	-0.143	-0.167	-0.114	-0.23	-0.153	-0.262	-0.083	-0.165	-0.222	-0.296	-0.127	-0.178	-0.053	-0.143	-0.214	-0.298	-0.125	-0.185	-0.073	-0.203	-0.016	-0.117	-0.172	-0.269	-0.087	-0.158	-0.032	0.016	-0.092	-0.159	-0.266	-0.08	-0.16	-0.298	MESA	13383	26769.5	1.3646	0.682213	0.500065
98482	0.934	0.879	0.835	0.909	0.773	0.844	0.751	0.782	0.598	0.734	0.58	0.856	0.784	0.821	0.649	0.767	0.623	0.922	0.847	0.926	0.854	0.79	0.834	0.669	0.773	0.638	0.819	0.861	0.718	0.867	0.801	0.679	0.84	0.93	0.782	0.902	0.733	0.839	0.696	0.725	0.506	0.686	0.503	0.863	0.739	0.774	0.558	0.728	0.546	0.933	0.796	0.861	0.747	0.791	0.587	0.738	0.569	0.953	0.879	0.786	0.835	0.637	0.775	0.611	0.503	MEGSOA	1809.2	4643.56	10.0942	3.93287	0.610385
98483	0.759	0.512	0.418	0.618	0.33	0.577	0.367	0.393	0.195	0.391	0.224	0.632	0.405	0.461	0.228	0.447	0.249	0.683	0.47	0.706	0.65	0.45	0.5	0.287	0.479	0.3	0.485	0.696	0.321	0.564	0.532	0.328	0.444	0.63	0.342	0.557	0.295	0.523	0.299	0.324	0.138	0.333	0.175	0.586	0.338	0.396	0.17	0.391	0.2	0.661	0.399	0.611	0.388	0.441	0.232	0.429	0.253	0.722	0.663	0.426	0.508	0.266	0.484	0.28	0.138	MEGSA	2652.78	10316.4	6.88428	1.77024	0.742857
98484	0.805	0.799	0.776	0.819	0.739	0.788	0.752	0.784	0.69	0.753	0.666	0.779	0.751	0.792	0.699	0.762	0.676	0.807	0.804	0.819	0.786	0.775	0.804	0.734	0.77	0.707	0.771	0.775	0.741	0.809	0.776	0.714	0.788	0.834	0.755	0.837	0.75	0.804	0.723	0.762	0.632	0.732	0.61	0.803	0.729	0.78	0.642	0.75	0.621	0.846	0.786	0.81	0.757	0.794	0.686	0.759	0.659	0.839	0.806	0.76	0.808	0.693	0.774	0.668	0.61	MEGSOA	2398.89	3674.7	7.61288	4.96979	0.347187
98490	0.687	0.64	0.624	0.686	0.597	0.65	0.585	0.6	0.51	0.574	0.498	0.659	0.598	0.624	0.531	0.596	0.517	0.694	0.63	0.683	0.646	0.601	0.615	0.54	0.586	0.524	0.611	0.651	0.56	0.635	0.604	0.541	0.624	0.7	0.601	0.687	0.583	0.651	0.561	0.576	0.469	0.554	0.465	0.663	0.577	0.604	0.493	0.578	0.484	0.69	0.61	0.651	0.584	0.598	0.505	0.572	0.494	0.698	0.66	0.597	0.622	0.527	0.592	0.513	0.465	MEGSOA	3105.18	5045.95	5.88129	3.61924	0.384619
98496	0.943	0.77	0.716	0.912	0.65	0.822	0.631	0.707	0.448	0.652	0.442	0.836	0.661	0.771	0.495	0.704	0.48	0.925	0.74	0.939	0.843	0.679	0.773	0.52	0.702	0.499	0.704	0.848	0.566	0.829	0.749	0.536	0.705	0.922	0.638	0.886	0.589	0.801	0.555	0.625	0.334	0.585	0.349	0.833	0.595	0.703	0.387	0.649	0.391	0.931	0.662	0.835	0.614	0.707	0.411	0.649	0.411	0.955	0.858	0.65	0.777	0.465	0.706	0.453	0.334	MEGSA	1773.94	6719.96	10.2949	2.71765	0.73602
99092	0.759	0.768	0.764	0.786	0.744	0.758	0.746	0.804	0.74	0.771	0.71	0.74	0.738	0.814	0.752	0.781	0.723	0.766	0.78	0.78	0.751	0.754	0.812	0.76	0.776	0.731	0.744	0.733	0.77	0.819	0.784	0.742	0.783	0.807	0.773	0.822	0.776	0.791	0.747	0.806	0.707	0.772	0.679	0.779	0.746	0.825	0.724	0.79	0.696	0.819	0.787	0.787	0.76	0.819	0.733	0.783	0.706	0.803	0.774	0.757	0.835	0.749	0.799	0.722	0.679	MEGSOA	2652.78	3159.99	6.88428	5.77929	0.160509
98507	0.79	0.401	0.322	0.603	0.255	0.569	0.282	0.265	-0.019	0.299	0.072	0.659	0.334	0.366	-0.006	0.379	0.078	0.71	0.328	0.687	0.638	0.34	0.362	0.035	0.376	0.113	0.398	0.725	0.06	0.471	0.462	0.129	0.239	0.601	0.15	0.475	0.084	0.464	0.141	0.11	-0.168	0.174	-0.048	0.568	0.191	0.212	-0.156	0.253	-0.045	0.578	0.165	0.547	0.206	0.216	-0.115	0.258	-0.008	0.701	0.65	0.263	0.327	-0.092	0.345	0.005	-0.168	MEGSA	2478.89	20145	7.3672	0.906554	0.876947
98552	0.805	0.789	0.788	0.841	0.768	0.79	0.743	0.792	0.678	0.747	0.65	0.777	0.746	0.817	0.707	0.769	0.675	0.826	0.789	0.822	0.771	0.746	0.794	0.701	0.746	0.67	0.747	0.757	0.727	0.814	0.764	0.693	0.791	0.864	0.782	0.872	0.77	0.819	0.732	0.774	0.625	0.734	0.607	0.813	0.743	0.808	0.656	0.764	0.633	0.858	0.782	0.804	0.742	0.786	0.657	0.741	0.634	0.847	0.795	0.75	0.814	0.685	0.766	0.658	0.607	MEGSOA	2398.89	3698.89	7.61288	4.93729	0.351456
98615	0.087	0.035	0.033	0.048	0.038	0.076	0.044	-0.03	-0.06	0.02	0	0.104	0.066	-0.008	-0.045	0.036	0.01	0.083	0.004	0.05	0.077	0.042	-0.036	-0.069	0.013	-0.009	0.066	0.106	-0.051	-0.011	0.031	0.002	0.023	0.07	0.021	0.034	-0.009	0.065	0.033	-0.042	-0.071	0.01	-0.008	0.093	0.056	-0.02	-0.056	0.026	0.001	0.037	-0.009	0.065	0.031	-0.048	-0.081	0.002	-0.018	0.074	0.095	0.056	-0.023	-0.062	0.021	-0.006	-0.081	MGSA	11533.7	16654.6	1.58341	1.09654	0.307478
98637	0.886	0.863	0.852	0.901	0.822	0.859	0.803	0.834	0.709	0.794	0.679	0.858	0.815	0.866	0.74	0.825	0.709	0.897	0.855	0.892	0.849	0.816	0.848	0.744	0.805	0.712	0.825	0.845	0.772	0.875	0.832	0.739	0.853	0.934	0.831	0.925	0.808	0.881	0.772	0.8	0.627	0.763	0.603	0.892	0.795	0.847	0.666	0.808	0.64	0.924	0.833	0.878	0.796	0.826	0.673	0.785	0.646	0.929	0.885	0.816	0.868	0.709	0.825	0.681	0.603	MEGSOA	2009.45	3731.39	9.08831	4.89429	0.461474
98735	0.964	0.723	0.644	0.857	0.561	0.795	0.575	0.579	0.325	0.564	0.358	0.849	0.618	0.663	0.358	0.633	0.382	0.919	0.67	0.909	0.834	0.638	0.658	0.406	0.625	0.422	0.682	0.882	0.445	0.742	0.695	0.453	0.607	0.864	0.514	0.783	0.458	0.736	0.466	0.461	0.197	0.47	0.255	0.805	0.511	0.55	0.228	0.543	0.277	0.854	0.549	0.791	0.54	0.554	0.281	0.543	0.322	0.928	0.855	0.587	0.644	0.319	0.617	0.35	0.197	MEGSA	1694.31	9067.54	10.7787	2.01405	0.813146
98737	0.787	0.625	0.576	0.72	0.523	0.701	0.514	0.523	0.352	0.509	0.348	0.748	0.56	0.588	0.398	0.572	0.39	0.767	0.582	0.749	0.729	0.565	0.579	0.414	0.563	0.406	0.607	0.767	0.458	0.637	0.619	0.447	0.563	0.729	0.505	0.671	0.452	0.652	0.44	0.45	0.281	0.44	0.28	0.71	0.49	0.521	0.327	0.507	0.322	0.714	0.515	0.693	0.5	0.517	0.347	0.504	0.343	0.761	0.741	0.547	0.581	0.392	0.564	0.384	0.28	MEGSOA	2495.21	7562.34	7.31902	2.41493	0.670048
98751	0.794	0.645	0.599	0.739	0.542	0.699	0.539	0.545	0.358	0.525	0.357	0.734	0.571	0.602	0.395	0.576	0.39	0.776	0.614	0.766	0.723	0.584	0.602	0.423	0.576	0.414	0.612	0.75	0.457	0.651	0.621	0.445	0.577	0.746	0.516	0.693	0.475	0.657	0.457	0.464	0.262	0.452	0.271	0.706	0.494	0.53	0.296	0.511	0.3	0.738	0.54	0.697	0.516	0.537	0.336	0.517	0.336	0.781	0.737	0.55	0.595	0.369	0.57	0.365	0.262	MEGSA	2457.3	7865.97	7.43193	2.32171	0.687603
98787	0.653	0.507	0.478	0.579	0.46	0.569	0.471	0.519	0.433	0.518	0.444	0.61	0.48	0.562	0.439	0.556	0.449	0.624	0.493	0.605	0.591	0.492	0.546	0.456	0.54	0.463	0.504	0.634	0.465	0.593	0.582	0.471	0.493	0.618	0.463	0.572	0.454	0.563	0.46	0.51	0.421	0.511	0.435	0.605	0.469	0.553	0.425	0.549	0.438	0.599	0.48	0.587	0.482	0.537	0.443	0.533	0.453	0.648	0.631	0.493	0.584	0.451	0.576	0.46	0.421	MEGSA	3344.88	5555.64	5.45984	3.2872	0.397931
98789	0.671	0.675	0.679	0.7	0.673	0.68	0.662	0.66	0.604	0.643	0.592	0.672	0.663	0.676	0.624	0.657	0.61	0.69	0.676	0.682	0.661	0.659	0.654	0.614	0.635	0.6	0.658	0.652	0.63	0.666	0.647	0.616	0.679	0.715	0.68	0.719	0.671	0.698	0.655	0.655	0.577	0.638	0.567	0.696	0.664	0.678	0.6	0.66	0.589	0.702	0.673	0.68	0.657	0.654	0.593	0.635	0.581	0.697	0.677	0.663	0.673	0.612	0.653	0.6	0.567	MEGSOA	3215.76	4037.04	5.67905	4.52373	0.203436
98925	0.781	0.798	0.787	0.813	0.759	0.784	0.765	0.766	0.7	0.736	0.675	0.77	0.764	0.774	0.714	0.745	0.69	0.795	0.804	0.8	0.77	0.779	0.77	0.727	0.738	0.701	0.775	0.755	0.739	0.775	0.744	0.714	0.796	0.82	0.78	0.83	0.776	0.8	0.75	0.751	0.663	0.722	0.639	0.793	0.756	0.767	0.678	0.739	0.655	0.822	0.796	0.79	0.77	0.762	0.695	0.73	0.671	0.809	0.781	0.773	0.774	0.707	0.743	0.684	0.639	MEGSOA	2528.17	3448.88	7.22361	5.2952	0.266959
98922	0.804	0.713	0.679	0.766	0.63	0.726	0.605	0.617	0.451	0.592	0.444	0.761	0.649	0.68	0.498	0.65	0.486	0.802	0.671	0.775	0.733	0.639	0.656	0.505	0.625	0.491	0.679	0.761	0.552	0.713	0.677	0.533	0.668	0.805	0.62	0.751	0.563	0.711	0.541	0.557	0.362	0.538	0.364	0.763	0.594	0.63	0.408	0.604	0.404	0.773	0.614	0.729	0.587	0.609	0.424	0.583	0.418	0.818	0.773	0.637	0.678	0.471	0.645	0.46	0.362	MEGSA	2404.15	6320.81	7.59625	2.88927	0.619646
98978	0.595	0.319	0.224	0.423	0.155	0.478	0.299	0.305	0.178	0.374	0.265	0.537	0.305	0.36	0.175	0.421	0.263	0.493	0.307	0.525	0.562	0.379	0.389	0.246	0.443	0.325	0.389	0.621	0.248	0.449	0.494	0.328	0.273	0.45	0.178	0.379	0.172	0.442	0.262	0.268	0.145	0.344	0.237	0.502	0.267	0.323	0.14	0.391	0.234	0.483	0.262	0.528	0.342	0.352	0.21	0.414	0.295	0.555	0.588	0.351	0.412	0.211	0.464	0.297	0.14	MESA	3797.25	10271.4	4.8094	1.778	0.630307
98979	0.367	0.073	-0.005	0.164	-0.046	0.2	0.013	0.023	-0.122	0.095	-0.022	0.277	0.054	0.082	-0.103	0.139	-0.013	0.258	0.016	0.281	0.298	0.075	0.126	-0.072	0.179	0.017	0.118	0.368	-0.047	0.187	0.225	0.032	-0.019	0.164	-0.097	0.062	-0.152	0.116	-0.062	-0.05	-0.172	0.037	-0.062	0.198	-0.023	0.008	-0.156	0.079	-0.055	0.19	-0.077	0.222	-0.001	0.055	-0.127	0.122	-0.026	0.285	0.299	0.041	0.116	-0.104	0.168	-0.014	-0.172	MEGSA	6252.06	20322	2.92104	0.898658	0.692349
98982	0.81	0.761	0.749	0.835	0.721	0.782	0.702	0.721	0.575	0.682	0.556	0.768	0.707	0.747	0.606	0.704	0.583	0.819	0.759	0.829	0.775	0.717	0.738	0.608	0.695	0.586	0.719	0.759	0.636	0.759	0.713	0.61	0.736	0.836	0.714	0.838	0.694	0.787	0.66	0.675	0.495	0.643	0.488	0.785	0.678	0.713	0.532	0.677	0.52	0.84	0.72	0.786	0.685	0.702	0.536	0.666	0.526	0.833	0.781	0.699	0.734	0.57	0.693	0.554	0.488	MEGSOA	2372.8	4798.41	7.69659	3.80595	0.505502
98951	0.747	0.727	0.726	0.776	0.712	0.738	0.692	0.759	0.669	0.721	0.643	0.727	0.694	0.769	0.685	0.731	0.657	0.763	0.727	0.761	0.722	0.693	0.756	0.684	0.717	0.656	0.695	0.711	0.698	0.765	0.725	0.669	0.722	0.781	0.715	0.786	0.708	0.746	0.678	0.741	0.634	0.707	0.614	0.743	0.685	0.758	0.649	0.722	0.627	0.774	0.716	0.734	0.685	0.745	0.655	0.707	0.631	0.768	0.73	0.69	0.759	0.668	0.72	0.643	0.614	MEGSOA	2723.32	3642.69	6.70596	5.01346	0.252387
98983	0.805	0.78	0.763	0.81	0.731	0.772	0.707	0.7	0.564	0.67	0.546	0.777	0.732	0.733	0.61	0.701	0.589	0.812	0.759	0.806	0.766	0.725	0.722	0.604	0.688	0.583	0.747	0.768	0.648	0.75	0.715	0.623	0.756	0.829	0.727	0.813	0.687	0.774	0.659	0.651	0.477	0.625	0.467	0.792	0.698	0.694	0.527	0.666	0.513	0.819	0.721	0.778	0.689	0.687	0.528	0.656	0.513	0.83	0.791	0.724	0.725	0.576	0.691	0.557	0.467	MEGSOA	2398.89	5023.93	7.61288	3.6351	0.522506
98986	0.766	0.756	0.748	0.791	0.725	0.763	0.721	0.752	0.649	0.725	0.631	0.755	0.725	0.77	0.671	0.742	0.652	0.782	0.756	0.778	0.748	0.731	0.759	0.68	0.729	0.658	0.731	0.738	0.698	0.771	0.741	0.676	0.745	0.806	0.727	0.804	0.712	0.775	0.691	0.722	0.58	0.698	0.568	0.777	0.706	0.752	0.61	0.726	0.596	0.798	0.734	0.767	0.71	0.741	0.621	0.713	0.605	0.795	0.766	0.721	0.764	0.647	0.735	0.629	0.568	MEGSOA	2612.48	4028.22	6.99048	4.53364	0.351456
98988	0.764	0.741	0.741	0.795	0.727	0.764	0.717	0.78	0.685	0.748	0.659	0.756	0.716	0.798	0.701	0.765	0.676	0.784	0.747	0.775	0.744	0.718	0.776	0.703	0.742	0.675	0.715	0.735	0.717	0.79	0.756	0.689	0.726	0.797	0.719	0.799	0.715	0.767	0.688	0.75	0.632	0.719	0.61	0.767	0.695	0.774	0.648	0.743	0.626	0.784	0.724	0.752	0.696	0.754	0.656	0.721	0.632	0.78	0.749	0.7	0.774	0.67	0.741	0.645	0.61	MEGSOA	2623.93	3674.7	6.95997	4.96979	0.285946
99025	0.772	0.732	0.712	0.761	0.685	0.739	0.671	0.674	0.562	0.654	0.548	0.748	0.691	0.711	0.594	0.689	0.578	0.769	0.715	0.767	0.743	0.694	0.699	0.596	0.675	0.582	0.711	0.75	0.628	0.733	0.708	0.612	0.717	0.785	0.69	0.772	0.666	0.749	0.645	0.646	0.51	0.628	0.501	0.763	0.67	0.687	0.544	0.667	0.532	0.784	0.696	0.758	0.675	0.678	0.55	0.656	0.539	0.793	0.769	0.697	0.716	0.584	0.692	0.571	0.501	MEGSOA	2578.42	4663.91	7.08281	3.91571	0.447154
99033	0.742	0.731	0.731	0.752	0.718	0.732	0.694	0.737	0.653	0.718	0.64	0.742	0.714	0.774	0.688	0.754	0.673	0.76	0.713	0.736	0.716	0.696	0.734	0.669	0.713	0.654	0.713	0.723	0.702	0.767	0.745	0.686	0.738	0.8	0.732	0.784	0.704	0.763	0.688	0.733	0.613	0.715	0.602	0.78	0.715	0.779	0.65	0.759	0.638	0.771	0.713	0.749	0.696	0.737	0.637	0.717	0.624	0.784	0.763	0.721	0.778	0.673	0.757	0.659	0.602	MEGSOA	2753.27	3739.56	6.63303	4.8836	0.263745
99127	0.679	0.652	0.634	0.644	0.61	0.633	0.606	0.633	0.604	0.622	0.594	0.652	0.623	0.651	0.621	0.64	0.61	0.663	0.634	0.659	0.649	0.623	0.652	0.624	0.641	0.613	0.642	0.668	0.642	0.671	0.66	0.631	0.663	0.673	0.644	0.655	0.627	0.644	0.617	0.643	0.614	0.632	0.603	0.662	0.633	0.66	0.63	0.649	0.619	0.672	0.645	0.661	0.635	0.663	0.635	0.651	0.624	0.69	0.68	0.652	0.681	0.652	0.67	0.641	0.594	EGSOA	3159.99	3805.56	5.77929	4.7989	0.169639
100216	0.193	-0.306	-0.411	0.044	-0.429	0.086	-0.229	-0.247	-0.445	-0.131	-0.29	0.061	-0.316	-0.353	-0.607	-0.233	-0.441	0.029	-0.242	0.189	0.205	-0.156	-0.132	-0.415	-0.039	-0.267	-0.227	0.2	-0.565	-0.213	-0.12	-0.409	-0.51	-0.206	-0.609	-0.17	-0.508	-0.096	-0.379	-0.398	-0.544	-0.255	-0.371	-0.142	-0.485	-0.528	-0.72	-0.379	-0.536	-0.012	-0.425	0.035	-0.31	-0.287	-0.527	-0.166	-0.359	-0.026	0.01	-0.402	-0.391	-0.693	-0.268	-0.516	-0.72	MESA	9147.21	67368.4	1.99651	0.271084	0.864221
101168	0.014	-0.423	-0.484	-0.202	-0.461	-0.104	-0.307	-0.25	-0.332	-0.118	-0.175	-0.042	-0.334	-0.268	-0.397	-0.139	-0.234	-0.12	-0.415	-0.082	-0.01	-0.275	-0.2	-0.349	-0.084	-0.195	-0.291	0.065	-0.408	-0.204	-0.092	-0.249	-0.516	-0.257	-0.565	-0.331	-0.535	-0.21	-0.367	-0.317	-0.358	-0.172	-0.199	-0.155	-0.402	-0.344	-0.429	-0.201	-0.262	-0.215	-0.498	-0.12	-0.345	-0.277	-0.386	-0.146	-0.227	-0.124	-0.05	-0.369	-0.289	-0.45	-0.162	-0.286	-0.565	MEA	13530.2	47999.5	1.34976	0.380472	0.718119
110849	0.098	-0.082	-0.03	0.136	0.038	0.208	0.082	0.031	-0.022	0.122	0.074	0.204	0.056	-0.02	-0.093	0.077	0.012	0.134	-0.056	0.097	0.168	0.03	-0.031	-0.093	0.065	0.01	0.003	0.167	-0.168	-0.084	0.017	-0.057	-0.165	0.035	-0.105	0.043	-0.072	0.126	0.022	-0.024	-0.054	0.075	0.047	0.116	-0.011	-0.079	-0.125	0.025	-0.016	-0.005	-0.133	0.077	-0.038	-0.094	-0.131	0.011	-0.022	-0.01	0.069	-0.071	-0.152	-0.207	-0.043	-0.091	-0.207	MSA	11259.5	21938.6	1.62196	0.832437	0.486771
111814	0.015	-0.06	0.004	0.092	0.078	0.203	0.152	0.089	0.074	0.193	0.177	0.186	0.125	0.051	0.028	0.163	0.14	0.072	-0.029	0.034	0.155	0.098	0.024	0.005	0.141	0.123	0.071	0.138	-0.044	-0.016	0.108	0.082	-0.048	0.083	0.018	0.103	0.049	0.214	0.164	0.098	0.085	0.201	0.186	0.197	0.138	0.06	0.04	0.17	0.15	0.044	-0.016	0.165	0.11	0.035	0.018	0.151	0.134	0.025	0.148	0.083	-0.006	-0.03	0.118	0.095	-0.06	ARB_A	13500.6	15907	1.35272	1.14808	0.151279
81388	0.415	0.081	-0.002	0.234	-0.038	0.274	0.043	0.046	-0.121	0.133	0	0.319	0.078	0.07	-0.116	0.149	0.002	0.291	0.029	0.359	0.374	0.105	0.148	-0.086	0.213	0.028	0.144	0.418	-0.072	0.178	0.234	0.035	0.022	0.222	-0.061	0.164	-0.104	0.218	0	0.023	-0.135	0.116	-0.009	0.263	0.031	0.044	-0.133	0.129	-0.01	0.295	-0.027	0.323	0.061	0.125	-0.102	0.195	0.016	0.351	0.366	0.097	0.151	-0.091	0.214	0.021	-0.135	MEGSA	5629.02	18742.3	3.24435	0.9744	0.699662
82862	0.176	-0.175	-0.236	-0.019	-0.231	0.057	-0.148	-0.205	-0.348	-0.08	-0.196	0.094	-0.134	-0.196	-0.366	-0.079	-0.219	0.032	-0.213	0.117	0.166	-0.107	-0.119	-0.361	-0.013	-0.207	-0.083	0.212	-0.369	-0.097	-0.001	-0.222	-0.241	-0.052	-0.292	-0.098	-0.311	-0.007	-0.185	-0.243	-0.37	-0.109	-0.212	0.026	-0.178	-0.235	-0.39	-0.109	-0.236	0.035	-0.271	0.1	-0.152	-0.164	-0.394	-0.048	-0.232	0.092	0.142	-0.135	-0.143	-0.404	-0.037	-0.248	-0.404	MSA	9493.69	33753.5	1.92365	0.541055	0.718735
83630	0.162	0.142	0.158	0.175	0.189	0.275	0.271	0.205	0.217	0.308	0.316	0.265	0.258	0.193	0.201	0.296	0.302	0.168	0.152	0.166	0.267	0.256	0.184	0.19	0.292	0.295	0.243	0.259	0.174	0.173	0.281	0.281	0.124	0.148	0.142	0.156	0.155	0.259	0.259	0.203	0.219	0.306	0.317	0.247	0.244	0.19	0.203	0.293	0.303	0.145	0.135	0.249	0.241	0.181	0.191	0.289	0.297	0.14	0.239	0.228	0.169	0.176	0.278	0.282	0.124	MA	9788.87	10637.1	1.86564	1.71686	0.0797462
83645	0.828	0.539	0.487	0.709	0.442	0.756	0.529	0.459	0.265	0.534	0.365	0.806	0.561	0.485	0.26	0.56	0.363	0.764	0.494	0.766	0.803	0.563	0.5	0.279	0.569	0.377	0.602	0.86	0.282	0.536	0.603	0.381	0.452	0.695	0.404	0.644	0.375	0.707	0.468	0.397	0.215	0.486	0.326	0.752	0.493	0.416	0.205	0.505	0.319	0.702	0.414	0.755	0.499	0.433	0.222	0.517	0.332	0.761	0.808	0.533	0.461	0.219	0.544	0.332	0.205	MESA	2281.21	8910.27	8.00561	2.0496	0.74398
83862	0.453	0.118	0.006	0.258	-0.06	0.31	0.051	-0.085	-0.278	0.034	-0.127	0.36	0.09	-0.061	-0.284	0.05	-0.136	0.321	0.061	0.39	0.417	0.141	0.03	-0.218	0.126	-0.076	0.185	0.468	-0.214	0.064	0.15	-0.077	-0.011	0.182	-0.122	0.118	-0.168	0.194	-0.05	-0.182	-0.333	-0.044	-0.171	0.244	-0.016	-0.164	-0.346	-0.034	-0.186	0.26	-0.064	0.31	0.038	-0.07	-0.282	0.045	-0.128	0.326	0.362	0.078	-0.042	-0.284	0.064	-0.134	-0.346	MESA	5180.13	29732.5	3.52549	0.614228	0.825775
83889	0.352	0.055	-0.004	0.274	-0.019	0.315	0.14	0.116	-0.011	0.196	0.098	0.283	0.084	0.047	-0.098	0.137	0.024	0.24	0.104	0.368	0.387	0.179	0.175	-0.008	0.24	0.101	0.132	0.369	-0.09	0.122	0.193	0.03	-0.023	0.159	-0.077	0.189	-0.021	0.249	0.08	0.059	-0.054	0.152	0.065	0.22	0.028	-0.004	-0.147	0.098	-0.013	0.288	0.023	0.324	0.116	0.118	-0.055	0.196	0.065	0.275	0.309	0.072	0.07	-0.144	0.153	-0.01	-0.147	MESA	6460.56	19240.7	2.82677	0.94916	0.664224
84653	0.289	0.047	-0.017	0.15	-0.042	0.186	0.035	0.069	-0.01	0.124	0.054	0.209	0.029	0.055	-0.049	0.108	0.015	0.178	0.037	0.25	0.274	0.08	0.14	0.009	0.186	0.067	0.084	0.307	-0.022	0.139	0.182	0.036	-0.053	0.069	-0.118	0.048	-0.107	0.097	-0.043	0.009	-0.052	0.073	0.019	0.111	-0.061	-0.015	-0.098	0.048	-0.028	0.158	-0.053	0.193	0	0.08	-0.037	0.134	0.028	0.191	0.219	-0.007	0.071	-0.076	0.122	-0.011	-0.118	MEA	7414.94	18058.3	2.46293	1.01131	0.589388
84768	0.565	0.231	0.147	0.419	0.099	0.441	0.195	0.194	-0.02	0.267	0.096	0.475	0.213	0.204	-0.034	0.272	0.08	0.464	0.197	0.519	0.517	0.258	0.286	0.02	0.337	0.128	0.282	0.554	0.014	0.304	0.349	0.119	0.085	0.323	-0.002	0.281	-0.023	0.331	0.081	0.079	-0.103	0.178	0.03	0.362	0.092	0.079	-0.127	0.174	0.007	0.399	0.057	0.422	0.145	0.177	-0.069	0.252	0.058	0.445	0.457	0.163	0.187	-0.085	0.257	0.041	-0.127	MESA	4054.74	18417.2	4.50399	0.991598	0.77984
85986	0.168	-0.072	-0.122	0.087	-0.125	0.151	0.015	0.049	-0.04	0.131	0.06	0.13	-0.03	0.001	-0.103	0.087	0.001	0.07	-0.037	0.174	0.222	0.05	0.107	-0.031	0.179	0.067	0.013	0.211	-0.089	0.071	0.145	0.013	-0.125	-0.006	-0.175	0.016	-0.136	0.092	-0.034	0.005	-0.072	0.096	0.032	0.066	-0.076	-0.039	-0.137	0.053	-0.029	0.109	-0.095	0.168	0.001	0.066	-0.065	0.145	0.039	0.099	0.154	-0.033	0.034	-0.125	0.113	-0.018	-0.175	MEA	9661.26	20455.7	1.89028	0.892782	0.527699
86647	0.069	-0.064	-0.096	0.069	-0.09	0.188	0.124	-0.024	-0.038	0.11	0.097	0.123	0.048	-0.132	-0.151	0.022	0.007	-0.008	0.02	0.133	0.24	0.144	-0.008	-0.054	0.125	0.086	0.073	0.186	-0.168	-0.11	0.041	-0.006	-0.134	-0.087	-0.158	-0.004	-0.063	0.13	0.079	-0.07	-0.071	0.075	0.072	0.059	-0.001	-0.182	-0.186	-0.016	-0.02	0.056	-0.044	0.179	0.094	-0.061	-0.094	0.084	0.055	-0.016	0.118	0.018	-0.169	-0.211	-0.004	-0.039	-0.211	MSA	11996.8	22131.3	1.52229	0.825187	0.457929
87220	0.651	0.387	0.356	0.554	0.336	0.535	0.373	0.308	0.207	0.33	0.249	0.579	0.364	0.313	0.157	0.331	0.203	0.605	0.388	0.592	0.568	0.393	0.324	0.204	0.342	0.246	0.389	0.618	0.158	0.337	0.35	0.202	0.314	0.541	0.287	0.494	0.303	0.485	0.323	0.253	0.169	0.286	0.219	0.524	0.306	0.249	0.112	0.278	0.167	0.531	0.323	0.516	0.339	0.263	0.16	0.292	0.21	0.586	0.563	0.328	0.266	0.105	0.291	0.159	0.105	MSA	3359.54	11088.5	5.43601	1.64698	0.697023
88942	0.351	0.036	-0.022	0.273	-0.038	0.32	0.113	0.04	-0.078	0.132	0.037	0.303	0.063	-0.024	-0.175	0.073	-0.049	0.258	0.077	0.355	0.386	0.15	0.084	-0.075	0.167	0.036	0.108	0.379	-0.167	0.031	0.117	-0.047	-0.1	0.117	-0.153	0.145	-0.088	0.214	0.018	-0.047	-0.146	0.064	-0.016	0.184	-0.045	-0.123	-0.254	-0.007	-0.112	0.229	-0.045	0.282	0.049	-0.008	-0.153	0.094	-0.025	0.213	0.263	-0.005	-0.075	-0.257	0.032	-0.119	-0.257	MSA	6474.71	24473.6	2.82059	0.746211	0.735442
90128	0.386	0.324	0.304	0.327	0.291	0.338	0.296	0.289	0.246	0.309	0.273	0.361	0.316	0.312	0.265	0.327	0.287	0.355	0.297	0.358	0.366	0.312	0.318	0.262	0.335	0.286	0.334	0.389	0.282	0.343	0.354	0.301	0.304	0.334	0.284	0.305	0.258	0.32	0.279	0.27	0.231	0.294	0.26	0.343	0.299	0.292	0.248	0.311	0.273	0.337	0.276	0.348	0.295	0.299	0.245	0.319	0.272	0.366	0.372	0.317	0.324	0.265	0.338	0.287	0.231	MEGSA	5997.6	8417.75	3.04497	2.16952	0.287506
89364	0.718	0.617	0.574	0.678	0.529	0.646	0.521	0.52	0.321	0.512	0.344	0.664	0.559	0.564	0.369	0.549	0.384	0.697	0.577	0.705	0.668	0.56	0.574	0.374	0.556	0.388	0.594	0.681	0.424	0.614	0.59	0.43	0.553	0.676	0.5	0.642	0.444	0.616	0.447	0.444	0.219	0.448	0.259	0.647	0.494	0.494	0.266	0.49	0.296	0.683	0.5	0.649	0.494	0.51	0.276	0.502	0.306	0.709	0.674	0.539	0.557	0.326	0.542	0.347	0.219	MEGSA	2901.64	8641.59	6.29385	2.11333	0.664224
89365	0.856	0.704	0.652	0.8	0.601	0.762	0.614	0.608	0.455	0.592	0.462	0.778	0.632	0.658	0.484	0.635	0.485	0.818	0.687	0.845	0.802	0.663	0.667	0.514	0.643	0.512	0.677	0.812	0.542	0.715	0.684	0.535	0.629	0.773	0.572	0.742	0.543	0.711	0.537	0.535	0.382	0.53	0.4	0.738	0.562	0.593	0.413	0.579	0.426	0.795	0.604	0.758	0.591	0.598	0.442	0.584	0.451	0.819	0.78	0.612	0.654	0.473	0.632	0.477	0.382	MEGSA	2145.71	6050.29	8.51117	3.01845	0.645354
89366	0.532	0.178	0.093	0.315	0.041	0.362	0.151	0.186	0.076	0.258	0.159	0.432	0.164	0.238	0.075	0.3	0.157	0.4	0.153	0.447	0.47	0.219	0.288	0.125	0.34	0.202	0.237	0.541	0.131	0.347	0.388	0.205	0.113	0.296	0.032	0.211	0.015	0.276	0.102	0.126	0.039	0.209	0.13	0.345	0.114	0.175	0.037	0.248	0.126	0.342	0.089	0.383	0.166	0.224	0.084	0.289	0.168	0.428	0.454	0.183	0.281	0.088	0.334	0.17	0.015	MEGA	4358.19	13500.6	4.19038	1.35272	0.677185
89369	0.927	0.82	0.775	0.9	0.707	0.835	0.691	0.735	0.494	0.692	0.487	0.846	0.725	0.797	0.55	0.747	0.533	0.91	0.787	0.926	0.853	0.737	0.8	0.563	0.743	0.548	0.768	0.858	0.621	0.855	0.792	0.597	0.764	0.915	0.705	0.883	0.653	0.821	0.62	0.654	0.37	0.626	0.385	0.852	0.665	0.732	0.431	0.693	0.434	0.924	0.716	0.853	0.678	0.736	0.448	0.691	0.452	0.946	0.875	0.72	0.807	0.51	0.753	0.504	0.37	MEGSA	1837.11	6211.18	9.94088	2.94026	0.704225
89370	0.818	0.65	0.585	0.747	0.512	0.701	0.525	0.499	0.264	0.489	0.289	0.728	0.56	0.571	0.313	0.55	0.329	0.776	0.617	0.798	0.745	0.587	0.582	0.345	0.559	0.357	0.616	0.765	0.394	0.649	0.616	0.398	0.559	0.737	0.48	0.686	0.428	0.649	0.424	0.38	0.124	0.387	0.17	0.695	0.469	0.463	0.177	0.458	0.213	0.755	0.512	0.708	0.497	0.475	0.209	0.468	0.241	0.796	0.746	0.538	0.555	0.263	0.536	0.285	0.124	MEGSA	2331.65	10637.1	7.83243	1.71686	0.780801
89381	0.838	0.838	0.835	0.881	0.825	0.836	0.804	0.883	0.794	0.836	0.754	0.808	0.793	0.885	0.806	0.839	0.766	0.847	0.855	0.873	0.828	0.81	0.896	0.819	0.845	0.776	0.797	0.798	0.828	0.893	0.845	0.786	0.844	0.879	0.836	0.909	0.843	0.862	0.8	0.874	0.753	0.829	0.719	0.837	0.795	0.883	0.772	0.838	0.737	0.906	0.855	0.858	0.811	0.893	0.784	0.844	0.747	0.873	0.83	0.803	0.897	0.799	0.849	0.761	0.719	MEGSOA	2231.86	2895.3	8.18262	6.30763	0.229143
89383	0.839	0.597	0.524	0.728	0.455	0.669	0.447	0.459	0.222	0.451	0.262	0.722	0.5	0.541	0.27	0.517	0.297	0.789	0.534	0.789	0.716	0.508	0.538	0.282	0.512	0.309	0.56	0.761	0.336	0.618	0.577	0.349	0.49	0.733	0.408	0.649	0.333	0.604	0.345	0.359	0.117	0.371	0.178	0.675	0.404	0.447	0.167	0.441	0.214	0.728	0.415	0.666	0.411	0.447	0.174	0.439	0.223	0.8	0.728	0.471	0.534	0.23	0.509	0.264	0.117	MEGSA	2226.99	10801.2	8.20054	1.69078	0.793821
89386	0.846	0.522	0.419	0.697	0.325	0.677	0.411	0.498	0.296	0.504	0.325	0.728	0.426	0.566	0.311	0.562	0.336	0.755	0.505	0.798	0.761	0.505	0.609	0.395	0.597	0.412	0.519	0.804	0.412	0.674	0.652	0.425	0.444	0.692	0.335	0.626	0.315	0.614	0.337	0.436	0.232	0.45	0.27	0.672	0.353	0.506	0.245	0.511	0.28	0.739	0.424	0.71	0.435	0.554	0.331	0.55	0.358	0.796	0.76	0.451	0.623	0.348	0.609	0.371	0.232	MEGSA	2193.15	8399.36	8.32705	2.17427	0.73889
89547	1.023	0.816	0.767	0.973	0.702	0.911	0.695	0.717	0.499	0.687	0.499	0.945	0.73	0.786	0.541	0.748	0.535	1.008	0.779	0.998	0.927	0.741	0.773	0.556	0.73	0.549	0.774	0.953	0.6	0.836	0.786	0.586	0.742	0.972	0.684	0.924	0.638	0.87	0.619	0.65	0.425	0.633	0.439	0.915	0.659	0.725	0.467	0.698	0.473	0.964	0.699	0.899	0.674	0.717	0.487	0.685	0.492	1.001	0.935	0.711	0.786	0.53	0.745	0.528	0.425	MEGSA	1489.21	5507.25	12.2633	3.31608	0.729592
89424	0.498	0.288	0.206	0.346	0.152	0.343	0.192	0.283	0.175	0.287	0.179	0.392	0.202	0.326	0.183	0.327	0.186	0.396	0.272	0.448	0.44	0.268	0.375	0.238	0.374	0.24	0.283	0.489	0.251	0.422	0.418	0.252	0.257	0.366	0.177	0.315	0.166	0.314	0.165	0.261	0.162	0.267	0.167	0.362	0.174	0.304	0.169	0.307	0.173	0.418	0.242	0.412	0.239	0.347	0.218	0.348	0.221	0.469	0.461	0.253	0.394	0.23	0.392	0.231	0.152	EGA	4694.61	10005.3	3.8901	1.82528	0.530788
89449	0.63	0.273	0.143	0.416	0.031	0.425	0.168	0.17	-0.024	0.222	0.055	0.499	0.182	0.237	-0.026	0.276	0.049	0.502	0.247	0.55	0.537	0.275	0.306	0.085	0.334	0.147	0.295	0.607	0.091	0.375	0.392	0.148	0.189	0.425	0.054	0.335	0.035	0.356	0.095	0.092	-0.096	0.157	-0.002	0.432	0.107	0.157	-0.101	0.21	-0.012	0.48	0.165	0.478	0.206	0.233	0.014	0.275	0.089	0.565	0.551	0.224	0.303	0.017	0.332	0.088	-0.101	MESA	3517.43	17399.2	5.19199	1.04962	0.79784
89600	0.804	0.723	0.695	0.784	0.656	0.743	0.645	0.692	0.541	0.658	0.521	0.748	0.662	0.731	0.573	0.695	0.55	0.786	0.71	0.806	0.762	0.676	0.736	0.586	0.696	0.563	0.69	0.763	0.618	0.772	0.73	0.592	0.696	0.799	0.658	0.785	0.631	0.744	0.602	0.646	0.469	0.616	0.456	0.759	0.628	0.695	0.503	0.661	0.486	0.817	0.673	0.772	0.641	0.7	0.519	0.663	0.502	0.825	0.782	0.664	0.745	0.553	0.705	0.532	0.456	MEGSOA	2404.15	5146.25	7.59625	3.5487	0.532836
89601	0.404	0.236	0.185	0.317	0.149	0.36	0.23	0.295	0.162	0.345	0.227	0.374	0.24	0.309	0.172	0.357	0.235	0.334	0.221	0.387	0.418	0.273	0.361	0.205	0.4	0.265	0.285	0.432	0.216	0.377	0.412	0.274	0.222	0.322	0.172	0.304	0.159	0.35	0.219	0.282	0.151	0.336	0.219	0.364	0.229	0.297	0.16	0.348	0.226	0.375	0.207	0.409	0.263	0.35	0.193	0.391	0.256	0.393	0.423	0.275	0.366	0.205	0.404	0.265	0.149	EGA	5766.08	10071.2	3.16723	1.81334	0.427466
89628	0.849	0.779	0.733	0.832	0.674	0.759	0.667	0.701	0.524	0.651	0.509	0.76	0.68	0.744	0.56	0.688	0.538	0.83	0.77	0.857	0.777	0.709	0.754	0.591	0.692	0.564	0.719	0.773	0.626	0.792	0.724	0.592	0.735	0.836	0.677	0.821	0.648	0.751	0.609	0.635	0.422	0.599	0.426	0.766	0.634	0.693	0.463	0.646	0.459	0.858	0.711	0.779	0.662	0.7	0.496	0.65	0.487	0.866	0.788	0.683	0.753	0.536	0.693	0.519	0.422	MEGSA	2178.81	5543.5	8.38186	3.2944	0.606961
89631	0.76	0.643	0.6	0.71	0.552	0.677	0.548	0.559	0.389	0.537	0.379	0.698	0.573	0.6	0.426	0.576	0.413	0.731	0.623	0.747	0.708	0.594	0.614	0.44	0.585	0.427	0.615	0.723	0.477	0.652	0.621	0.462	0.584	0.708	0.534	0.671	0.498	0.639	0.475	0.486	0.302	0.471	0.299	0.676	0.51	0.536	0.343	0.517	0.336	0.718	0.552	0.681	0.527	0.549	0.353	0.526	0.347	0.747	0.71	0.559	0.595	0.394	0.569	0.385	0.299	MEGSOA	2646.99	7254.54	6.89935	2.51739	0.635127
89632	0.363	0.12	0.019	0.177	-0.033	0.227	0.044	-0.027	-0.166	0.072	-0.042	0.275	0.088	0.003	-0.152	0.093	-0.036	0.238	0.058	0.303	0.329	0.125	0.07	-0.113	0.149	0.001	0.173	0.377	-0.09	0.107	0.176	0.015	0.016	0.128	-0.085	0.063	-0.143	0.135	-0.038	-0.087	-0.21	0.026	-0.076	0.185	0.004	-0.059	-0.2	0.044	-0.073	0.198	-0.046	0.244	0.042	0.003	-0.168	0.097	-0.042	0.263	0.295	0.089	0.039	-0.149	0.123	-0.031	-0.21	MEGSA	6307	22083	2.89559	0.826994	0.714396
89633	0.731	0.712	0.701	0.732	0.671	0.705	0.657	0.676	0.583	0.649	0.559	0.712	0.673	0.711	0.615	0.684	0.589	0.737	0.7	0.73	0.703	0.67	0.693	0.613	0.665	0.588	0.684	0.707	0.644	0.725	0.697	0.617	0.701	0.756	0.682	0.741	0.658	0.712	0.629	0.648	0.528	0.622	0.508	0.729	0.654	0.691	0.561	0.664	0.538	0.745	0.68	0.716	0.651	0.674	0.566	0.646	0.542	0.756	0.729	0.672	0.714	0.598	0.685	0.572	0.508	MEGSOA	2820.31	4593.05	6.47536	3.97611	0.385963
89635	0.609	0.429	0.381	0.512	0.343	0.489	0.356	0.37	0.25	0.377	0.279	0.524	0.378	0.395	0.254	0.395	0.279	0.556	0.395	0.564	0.53	0.391	0.422	0.283	0.418	0.305	0.416	0.567	0.293	0.452	0.441	0.31	0.357	0.491	0.307	0.45	0.285	0.437	0.3	0.315	0.206	0.333	0.243	0.47	0.315	0.334	0.203	0.346	0.237	0.509	0.329	0.485	0.336	0.37	0.237	0.376	0.267	0.553	0.521	0.356	0.395	0.24	0.395	0.267	0.203	MESA	3682.75	8949.33	4.95894	2.04066	0.588489
89734	0.29	0.003	-0.061	0.114	-0.082	0.186	-0.029	0.022	-0.142	0.115	-0.029	0.254	0.026	0.065	-0.121	0.15	-0.014	0.196	-0.071	0.207	0.262	0.019	0.094	-0.116	0.174	-0.008	0.079	0.331	-0.086	0.144	0.214	0.015	-0.061	0.121	-0.12	0.04	-0.185	0.123	-0.077	-0.038	-0.184	0.066	-0.064	0.19	-0.025	0.002	-0.167	0.097	-0.052	0.133	-0.134	0.2	-0.034	0.031	-0.166	0.123	-0.049	0.217	0.27	0.025	0.079	-0.139	0.16	-0.029	-0.185	MEGA	7398.74	20908	2.46832	0.873468	0.646129
89754	0.91	0.833	0.815	0.921	0.784	0.851	0.751	0.834	0.657	0.778	0.632	0.855	0.768	0.876	0.69	0.816	0.661	0.922	0.818	0.913	0.841	0.766	0.85	0.693	0.788	0.66	0.781	0.842	0.725	0.887	0.822	0.689	0.815	0.951	0.79	0.938	0.764	0.869	0.724	0.803	0.6	0.754	0.585	0.882	0.748	0.856	0.634	0.801	0.615	0.936	0.792	0.864	0.746	0.828	0.64	0.772	0.618	0.944	0.873	0.768	0.875	0.675	0.814	0.648	0.585	MEGSOA	1906.7	3881.21	9.57807	4.70536	0.508736
89765	0.799	0.776	0.747	0.81	0.702	0.775	0.722	0.755	0.648	0.722	0.622	0.763	0.72	0.774	0.665	0.741	0.64	0.793	0.788	0.82	0.782	0.755	0.791	0.702	0.752	0.672	0.747	0.765	0.715	0.803	0.765	0.687	0.764	0.813	0.724	0.818	0.72	0.783	0.69	0.721	0.584	0.69	0.562	0.781	0.697	0.75	0.605	0.719	0.583	0.838	0.766	0.798	0.734	0.769	0.648	0.731	0.622	0.826	0.791	0.735	0.79	0.663	0.754	0.638	0.562	MEGSOA	2430.58	4081.43	7.51364	4.47453	0.404479
89812	0.954	0.673	0.595	0.853	0.512	0.783	0.504	0.56	0.22	0.536	0.251	0.84	0.563	0.661	0.288	0.621	0.306	0.916	0.611	0.905	0.825	0.575	0.656	0.316	0.614	0.33	0.629	0.87	0.383	0.746	0.691	0.385	0.542	0.84	0.449	0.755	0.37	0.699	0.37	0.418	0.074	0.418	0.129	0.774	0.436	0.53	0.14	0.51	0.18	0.832	0.469	0.762	0.454	0.534	0.173	0.513	0.211	0.9	0.824	0.516	0.635	0.241	0.597	0.264	0.074	MEGSA	1731.77	11866.3	10.5456	1.53902	0.854059
89818	0.786	0.743	0.721	0.802	0.681	0.791	0.709	0.746	0.618	0.732	0.604	0.776	0.709	0.762	0.635	0.75	0.622	0.784	0.75	0.808	0.795	0.736	0.775	0.664	0.759	0.65	0.732	0.777	0.678	0.786	0.773	0.665	0.73	0.797	0.7	0.809	0.695	0.797	0.679	0.714	0.563	0.7	0.55	0.788	0.687	0.738	0.586	0.726	0.573	0.822	0.73	0.808	0.716	0.752	0.616	0.736	0.602	0.805	0.795	0.718	0.771	0.635	0.756	0.622	0.55	MEGSOA	2500.67	4189.96	7.30303	4.35863	0.403175
89819	1.016	0.856	0.818	0.989	0.761	0.922	0.738	0.796	0.544	0.754	0.538	0.946	0.774	0.874	0.601	0.823	0.587	1.013	0.821	1.001	0.927	0.776	0.845	0.606	0.791	0.59	0.808	0.944	0.662	0.915	0.854	0.64	0.79	1.011	0.738	0.963	0.686	0.902	0.661	0.71	0.425	0.683	0.437	0.947	0.707	0.801	0.485	0.762	0.489	0.991	0.743	0.921	0.711	0.777	0.494	0.735	0.496	1.028	0.956	0.753	0.858	0.554	0.807	0.548	0.425	MEGSA	1512.18	5507.25	12.0769	3.31608	0.72542
89855	0.911	0.786	0.742	0.893	0.686	0.847	0.69	0.746	0.533	0.712	0.519	0.85	0.708	0.791	0.567	0.754	0.55	0.893	0.772	0.918	0.866	0.735	0.799	0.593	0.756	0.573	0.749	0.863	0.627	0.838	0.793	0.604	0.741	0.904	0.686	0.886	0.656	0.841	0.628	0.687	0.437	0.66	0.434	0.86	0.656	0.745	0.475	0.713	0.467	0.925	0.715	0.873	0.682	0.753	0.504	0.716	0.494	0.935	0.884	0.708	0.806	0.541	0.764	0.528	0.434	MEGSOA	1902.53	5399.91	9.59905	3.382	0.647673
89856	0.738	0.544	0.5	0.661	0.454	0.639	0.464	0.402	0.215	0.418	0.262	0.676	0.497	0.462	0.242	0.468	0.282	0.704	0.505	0.698	0.671	0.502	0.443	0.253	0.452	0.293	0.535	0.706	0.283	0.505	0.505	0.316	0.472	0.671	0.422	0.615	0.372	0.601	0.392	0.321	0.132	0.352	0.195	0.65	0.432	0.388	0.16	0.407	0.215	0.66	0.424	0.64	0.435	0.363	0.17	0.387	0.225	0.713	0.686	0.475	0.433	0.201	0.445	0.248	0.132	MEGSA	2777.46	10452.6	6.57526	1.74716	0.734282
89859	0.822	0.541	0.463	0.705	0.387	0.66	0.409	0.4	0.119	0.41	0.177	0.71	0.45	0.475	0.147	0.471	0.195	0.762	0.493	0.775	0.716	0.48	0.5	0.195	0.489	0.241	0.519	0.757	0.229	0.573	0.549	0.265	0.406	0.688	0.312	0.606	0.254	0.577	0.277	0.261	-0.032	0.296	0.053	0.647	0.322	0.34	-0.008	0.36	0.068	0.701	0.349	0.654	0.359	0.378	0.047	0.391	0.12	0.772	0.715	0.404	0.459	0.078	0.455	0.141	-0.032	MEGSA	2311.34	14962.1	7.90125	1.22058	0.845521
89861	0.637	0.557	0.543	0.611	0.528	0.586	0.504	0.517	0.407	0.505	0.412	0.599	0.528	0.558	0.446	0.541	0.445	0.625	0.531	0.625	0.598	0.517	0.534	0.424	0.52	0.426	0.54	0.609	0.462	0.574	0.555	0.458	0.534	0.626	0.518	0.601	0.482	0.578	0.474	0.487	0.362	0.48	0.374	0.6	0.506	0.537	0.404	0.523	0.409	0.618	0.5	0.592	0.49	0.507	0.38	0.497	0.388	0.64	0.612	0.52	0.556	0.422	0.539	0.424	0.362	MEGSA	3464	6320.81	5.27209	2.88927	0.451969
89865	0.725	0.515	0.439	0.618	0.371	0.604	0.414	0.462	0.261	0.469	0.295	0.647	0.447	0.529	0.293	0.527	0.321	0.667	0.481	0.685	0.66	0.483	0.552	0.341	0.545	0.364	0.513	0.695	0.375	0.615	0.6	0.393	0.46	0.634	0.376	0.576	0.336	0.568	0.358	0.404	0.194	0.42	0.238	0.619	0.392	0.474	0.223	0.481	0.262	0.656	0.421	0.635	0.432	0.504	0.276	0.505	0.309	0.704	0.678	0.465	0.572	0.309	0.564	0.336	0.194	MEGSA	2857.56	9127.23	6.39095	2.00088	0.686919
89868	0.884	0.725	0.659	0.818	0.583	0.777	0.585	0.643	0.363	0.616	0.355	0.812	0.631	0.712	0.429	0.681	0.416	0.851	0.686	0.862	0.816	0.654	0.732	0.458	0.695	0.443	0.693	0.84	0.522	0.792	0.752	0.503	0.632	0.818	0.548	0.757	0.484	0.721	0.465	0.519	0.205	0.502	0.21	0.78	0.526	0.604	0.278	0.581	0.276	0.823	0.575	0.78	0.55	0.63	0.309	0.602	0.306	0.87	0.827	0.605	0.707	0.382	0.673	0.373	0.205	MEGSA	2018.26	8910.27	9.04864	2.0496	0.773491
89857	0.878	0.829	0.804	0.903	0.759	0.85	0.738	0.81	0.601	0.76	0.572	0.846	0.762	0.85	0.65	0.799	0.617	0.895	0.81	0.89	0.837	0.764	0.829	0.655	0.776	0.62	0.784	0.829	0.701	0.862	0.807	0.663	0.807	0.935	0.768	0.924	0.727	0.868	0.686	0.769	0.503	0.723	0.482	0.881	0.727	0.829	0.561	0.779	0.535	0.922	0.772	0.864	0.727	0.804	0.57	0.753	0.542	0.925	0.87	0.762	0.855	0.624	0.801	0.592	0.482	MEGSOA	2044.92	4861.79	8.93068	3.75633	0.57939
89873	0.782	0.734	0.71	0.793	0.672	0.743	0.665	0.725	0.571	0.684	0.555	0.737	0.675	0.75	0.596	0.707	0.577	0.784	0.726	0.794	0.742	0.688	0.75	0.613	0.703	0.591	0.696	0.733	0.637	0.772	0.723	0.612	0.726	0.823	0.692	0.823	0.673	0.771	0.645	0.708	0.51	0.671	0.505	0.772	0.662	0.743	0.537	0.703	0.528	0.832	0.71	0.776	0.677	0.744	0.559	0.7	0.547	0.827	0.774	0.691	0.775	0.587	0.727	0.571	0.505	MEGSOA	2522.65	4623.29	7.23942	3.95011	0.454361
89930	0.744	0.438	0.359	0.613	0.292	0.579	0.341	0.298	0.082	0.316	0.14	0.637	0.361	0.357	0.065	0.364	0.122	0.678	0.407	0.679	0.636	0.403	0.364	0.135	0.369	0.182	0.427	0.694	0.128	0.431	0.425	0.172	0.28	0.569	0.195	0.492	0.175	0.476	0.208	0.157	-0.051	0.198	0.031	0.542	0.222	0.21	-0.069	0.239	0.011	0.57	0.254	0.542	0.273	0.222	-0.003	0.25	0.068	0.647	0.61	0.293	0.284	-0.013	0.301	0.055	-0.069	MESA	2741.25	16223.2	6.6621	1.1257	0.831029
89931	0.034	-0.255	-0.257	-0.007	-0.211	0.094	-0.041	-0.007	-0.09	0.099	0.02	0.073	-0.133	-0.085	-0.203	0.033	-0.076	-0.029	-0.158	0.042	0.135	-0.038	0.018	-0.117	0.12	0.005	-0.125	0.126	-0.229	-0.05	0.063	-0.09	-0.294	-0.067	-0.292	-0.046	-0.188	0.063	-0.069	-0.038	-0.116	0.075	0	0.042	-0.162	-0.117	-0.228	0.008	-0.097	0.003	-0.197	0.103	-0.07	-0.016	-0.147	0.094	-0.019	-0.005	0.094	-0.157	-0.085	-0.259	0.036	-0.115	-0.294	MA	12951.1	26536.4	1.41011	0.688207	0.511949
89932	0.753	0.745	0.73	0.784	0.699	0.748	0.695	0.71	0.594	0.678	0.573	0.734	0.701	0.725	0.62	0.694	0.598	0.765	0.746	0.775	0.739	0.712	0.724	0.629	0.689	0.604	0.713	0.722	0.652	0.734	0.7	0.626	0.746	0.804	0.722	0.815	0.707	0.775	0.675	0.696	0.539	0.665	0.522	0.769	0.692	0.723	0.572	0.691	0.553	0.812	0.736	0.771	0.701	0.72	0.582	0.685	0.56	0.797	0.761	0.714	0.74	0.613	0.705	0.589	0.522	MEGSOA	2687.82	4454.56	6.79453	4.09974	0.396613
90357	0.839	0.784	0.754	0.851	0.705	0.808	0.713	0.73	0.565	0.694	0.545	0.804	0.723	0.769	0.598	0.731	0.577	0.844	0.782	0.852	0.806	0.745	0.771	0.63	0.729	0.603	0.748	0.796	0.659	0.801	0.757	0.631	0.754	0.856	0.712	0.847	0.69	0.804	0.66	0.669	0.47	0.639	0.457	0.814	0.682	0.722	0.508	0.688	0.494	0.86	0.74	0.813	0.705	0.727	0.546	0.689	0.526	0.86	0.816	0.721	0.77	0.581	0.729	0.559	0.457	MEGSOA	2226.99	5135.01	8.20054	3.55647	0.566313
90364	0.329	0.068	-0.051	0.148	-0.132	0.199	0.016	0.065	-0.104	0.141	0.001	0.221	0.027	0.07	-0.117	0.142	-0.013	0.177	0.044	0.297	0.322	0.109	0.19	-0.023	0.242	0.065	0.125	0.347	-0.027	0.204	0.251	0.059	0.004	0.112	-0.116	0.084	-0.13	0.147	-0.035	0.021	-0.138	0.106	-0.027	0.167	-0.028	0.024	-0.153	0.106	-0.042	0.241	-0.018	0.276	0.057	0.149	-0.06	0.209	0.036	0.272	0.3	0.072	0.161	-0.065	0.217	0.028	-0.153	MESA	6793.85	19494.8	2.68809	0.936787	0.651505
90363	0.969	0.88	0.838	0.917	0.786	0.857	0.752	0.814	0.625	0.768	0.608	0.879	0.79	0.885	0.684	0.83	0.659	0.941	0.837	0.948	0.884	0.789	0.861	0.675	0.809	0.651	0.827	0.903	0.736	0.931	0.871	0.704	0.826	0.95	0.775	0.908	0.72	0.852	0.691	0.743	0.515	0.71	0.516	0.89	0.739	0.828	0.573	0.784	0.566	0.95	0.772	0.889	0.736	0.798	0.567	0.758	0.561	0.988	0.923	0.784	0.883	0.629	0.832	0.614	0.515	MEGSA	1675.88	4523.28	10.8972	4.03745	0.629498
90411	0.754	0.494	0.421	0.642	0.358	0.599	0.379	0.412	0.165	0.416	0.217	0.652	0.416	0.479	0.189	0.469	0.234	0.704	0.447	0.699	0.644	0.437	0.49	0.23	0.477	0.267	0.475	0.691	0.259	0.556	0.53	0.289	0.377	0.644	0.29	0.564	0.241	0.534	0.267	0.303	0.039	0.327	0.115	0.601	0.305	0.373	0.063	0.382	0.13	0.643	0.326	0.597	0.336	0.397	0.107	0.401	0.168	0.716	0.659	0.376	0.468	0.137	0.457	0.188	0.039	MEGSA	2681.95	12810.3	6.80941	1.42562	0.79064
90478	0.908	0.808	0.773	0.868	0.721	0.792	0.693	0.777	0.636	0.715	0.599	0.822	0.715	0.818	0.665	0.751	0.624	0.902	0.786	0.881	0.8	0.724	0.815	0.687	0.744	0.641	0.744	0.825	0.716	0.851	0.776	0.665	0.775	0.895	0.731	0.855	0.704	0.782	0.656	0.738	0.581	0.684	0.553	0.817	0.68	0.782	0.61	0.722	0.578	0.879	0.751	0.799	0.695	0.786	0.636	0.721	0.599	0.912	0.829	0.717	0.826	0.665	0.755	0.624	0.553	MEGSOA	1915.06	4162.56	9.53627	4.38732	0.539933
90497	0.745	0.704	0.689	0.752	0.66	0.722	0.654	0.659	0.56	0.637	0.55	0.726	0.667	0.688	0.587	0.664	0.574	0.755	0.694	0.746	0.715	0.669	0.673	0.592	0.648	0.577	0.679	0.716	0.616	0.697	0.671	0.599	0.685	0.759	0.663	0.749	0.644	0.72	0.625	0.637	0.523	0.618	0.518	0.73	0.643	0.672	0.552	0.65	0.544	0.75	0.67	0.718	0.648	0.658	0.56	0.635	0.55	0.754	0.724	0.662	0.688	0.587	0.662	0.574	0.518	MEGSOA	2735.26	4493.7	6.67669	4.06403	0.391311
90656	0.877	0.755	0.723	0.817	0.681	0.769	0.639	0.65	0.442	0.628	0.454	0.801	0.689	0.735	0.511	0.702	0.513	0.853	0.699	0.846	0.793	0.667	0.695	0.481	0.666	0.487	0.716	0.823	0.554	0.78	0.74	0.549	0.695	0.851	0.658	0.795	0.587	0.753	0.576	0.57	0.335	0.564	0.367	0.803	0.637	0.67	0.404	0.65	0.424	0.829	0.625	0.783	0.608	0.62	0.374	0.605	0.4	0.881	0.829	0.668	0.719	0.447	0.692	0.461	0.335	MEGSA	2049.39	6705.28	8.91117	2.7236	0.694361
90657	0.703	0.635	0.62	0.679	0.597	0.652	0.572	0.589	0.471	0.567	0.46	0.667	0.596	0.629	0.505	0.604	0.49	0.695	0.611	0.69	0.662	0.587	0.612	0.494	0.588	0.48	0.61	0.676	0.528	0.652	0.625	0.511	0.608	0.706	0.588	0.68	0.555	0.652	0.535	0.548	0.406	0.529	0.401	0.677	0.566	0.599	0.442	0.576	0.433	0.696	0.576	0.666	0.554	0.576	0.431	0.555	0.423	0.718	0.689	0.584	0.626	0.468	0.6	0.456	0.401	MEGSOA	2998.41	5804.04	6.09073	3.14652	0.483393
90661	0.768	0.602	0.55	0.697	0.495	0.658	0.491	0.502	0.317	0.491	0.336	0.691	0.531	0.555	0.349	0.536	0.362	0.735	0.555	0.736	0.691	0.536	0.551	0.357	0.532	0.369	0.576	0.719	0.394	0.605	0.577	0.399	0.544	0.721	0.487	0.669	0.434	0.634	0.432	0.453	0.259	0.451	0.288	0.68	0.477	0.511	0.293	0.499	0.315	0.717	0.491	0.675	0.481	0.508	0.299	0.496	0.32	0.763	0.716	0.527	0.566	0.338	0.546	0.352	0.259	MEGSA	2601.08	7917.75	7.02112	2.30653	0.671488
90663	0.893	0.72	0.68	0.847	0.626	0.784	0.607	0.613	0.394	0.585	0.4	0.81	0.639	0.677	0.438	0.639	0.435	0.877	0.686	0.872	0.805	0.645	0.669	0.448	0.632	0.445	0.674	0.824	0.491	0.727	0.681	0.48	0.645	0.859	0.592	0.807	0.544	0.751	0.523	0.524	0.279	0.511	0.303	0.796	0.564	0.599	0.327	0.574	0.342	0.85	0.601	0.788	0.573	0.596	0.339	0.571	0.353	0.892	0.824	0.61	0.664	0.387	0.629	0.392	0.279	MEGSA	1978.92	7578.89	9.22851	2.40965	0.73889
90664	0.73	0.69	0.675	0.732	0.647	0.685	0.625	0.684	0.575	0.645	0.554	0.685	0.637	0.712	0.603	0.67	0.578	0.731	0.679	0.735	0.685	0.641	0.706	0.605	0.661	0.58	0.651	0.683	0.632	0.73	0.682	0.603	0.677	0.75	0.654	0.74	0.631	0.692	0.601	0.657	0.523	0.624	0.512	0.702	0.621	0.696	0.554	0.657	0.538	0.749	0.656	0.698	0.623	0.687	0.558	0.647	0.543	0.755	0.704	0.641	0.722	0.589	0.677	0.568	0.512	MEGSOA	2826.48	4553.05	6.46122	4.01105	0.379212
90666	0.705	0.653	0.635	0.699	0.611	0.67	0.598	0.601	0.48	0.583	0.476	0.669	0.613	0.62	0.511	0.599	0.503	0.698	0.64	0.71	0.677	0.618	0.627	0.507	0.604	0.502	0.63	0.674	0.537	0.642	0.617	0.527	0.62	0.692	0.598	0.686	0.572	0.659	0.557	0.56	0.417	0.548	0.421	0.665	0.58	0.586	0.454	0.57	0.453	0.703	0.598	0.671	0.582	0.592	0.446	0.574	0.449	0.704	0.673	0.601	0.613	0.481	0.593	0.479	0.417	MEGSA	2985.32	5604.46	6.11743	3.25857	0.467331
90685	0.713	0.632	0.607	0.685	0.575	0.659	0.574	0.545	0.442	0.532	0.44	0.667	0.587	0.582	0.472	0.565	0.466	0.692	0.621	0.71	0.682	0.599	0.579	0.474	0.562	0.468	0.61	0.686	0.503	0.614	0.594	0.494	0.598	0.681	0.569	0.662	0.546	0.638	0.532	0.502	0.396	0.493	0.399	0.656	0.553	0.545	0.427	0.532	0.426	0.692	0.578	0.665	0.561	0.539	0.429	0.526	0.428	0.707	0.68	0.579	0.581	0.459	0.564	0.455	0.396	MEGSA	2933.54	5867.85	6.22541	3.1123	0.500065
90713	0.906	0.505	0.404	0.745	0.315	0.681	0.328	0.384	0.057	0.381	0.106	0.753	0.385	0.478	0.098	0.458	0.136	0.826	0.438	0.839	0.759	0.416	0.501	0.14	0.477	0.176	0.473	0.819	0.187	0.592	0.551	0.211	0.353	0.727	0.242	0.623	0.163	0.576	0.179	0.242	-0.07	0.263	-0.001	0.667	0.243	0.347	-0.028	0.348	0.029	0.738	0.274	0.673	0.275	0.371	0.011	0.369	0.067	0.828	0.751	0.34	0.472	0.059	0.451	0.103	-0.07	MEGSA	1923.45	16258.7	9.49465	1.12324	0.881697
90716	0.683	0.335	0.295	0.547	0.271	0.494	0.205	0.27	0.055	0.251	0.064	0.579	0.261	0.353	0.093	0.324	0.094	0.636	0.268	0.597	0.54	0.236	0.31	0.067	0.285	0.071	0.296	0.623	0.111	0.397	0.363	0.106	0.247	0.576	0.21	0.474	0.139	0.423	0.119	0.201	-0.009	0.187	0.006	0.52	0.181	0.291	0.026	0.266	0.033	0.528	0.173	0.473	0.147	0.239	-0.004	0.219	0.006	0.628	0.569	0.214	0.334	0.038	0.304	0.039	-0.009	MEGSA	3132.47	14228.1	5.83007	1.28355	0.77984
90826	0.921	0.714	0.638	0.835	0.559	0.786	0.589	0.653	0.424	0.632	0.438	0.815	0.618	0.709	0.458	0.679	0.466	0.869	0.681	0.895	0.834	0.654	0.736	0.502	0.699	0.503	0.682	0.856	0.538	0.788	0.743	0.533	0.628	0.828	0.542	0.782	0.503	0.743	0.504	0.57	0.33	0.564	0.358	0.782	0.538	0.633	0.363	0.617	0.386	0.857	0.59	0.804	0.578	0.664	0.408	0.64	0.424	0.894	0.836	0.61	0.722	0.444	0.69	0.454	0.33	MEGSA	1861.38	6779.01	9.81129	2.69398	0.72542
90828	0.826	0.538	0.443	0.686	0.356	0.678	0.421	0.403	0.137	0.433	0.2	0.732	0.462	0.48	0.172	0.499	0.229	0.749	0.493	0.775	0.752	0.507	0.519	0.232	0.53	0.283	0.545	0.796	0.27	0.591	0.591	0.315	0.442	0.685	0.336	0.608	0.283	0.613	0.326	0.308	0.044	0.353	0.121	0.679	0.371	0.389	0.076	0.421	0.147	0.716	0.392	0.704	0.422	0.435	0.141	0.46	0.206	0.781	0.759	0.463	0.512	0.176	0.526	0.235	0.044	MEGSA	2291.21	12670.9	7.97067	1.44129	0.819176
90829	0.026	-0.071	-0.15	-0.076	-0.193	-0.027	-0.1	-0.11	-0.179	-0.049	-0.108	-0.016	-0.093	-0.099	-0.175	-0.041	-0.106	-0.062	-0.084	0.01	0.05	-0.032	-0.037	-0.119	0.016	-0.055	-0.022	0.064	-0.111	-0.024	0.026	-0.049	-0.079	-0.072	-0.158	-0.086	-0.168	-0.036	-0.107	-0.118	-0.185	-0.056	-0.113	-0.024	-0.1	-0.107	-0.18	-0.048	-0.111	0	-0.092	0.042	-0.039	-0.045	-0.126	0.009	-0.061	0.017	0.056	-0.029	-0.032	-0.117	0.019	-0.054	-0.193	EGA	13179.7	21277	1.38565	0.858319	0.380568
90858	0.868	0.752	0.715	0.856	0.666	0.792	0.651	0.685	0.48	0.645	0.472	0.791	0.671	0.732	0.522	0.685	0.507	0.853	0.734	0.878	0.809	0.689	0.73	0.53	0.681	0.516	0.705	0.803	0.572	0.772	0.718	0.551	0.702	0.858	0.655	0.842	0.619	0.781	0.589	0.621	0.385	0.592	0.393	0.797	0.621	0.681	0.432	0.643	0.431	0.875	0.67	0.807	0.635	0.675	0.439	0.636	0.44	0.883	0.816	0.663	0.731	0.486	0.684	0.479	0.385	MEGSA	2090.13	6010.73	8.73749	3.03832	0.652266
90868	0.982	0.832	0.785	0.976	0.72	0.912	0.699	0.819	0.502	0.764	0.474	0.916	0.737	0.887	0.573	0.831	0.54	0.974	0.805	0.994	0.926	0.752	0.883	0.585	0.819	0.551	0.782	0.922	0.651	0.939	0.875	0.613	0.76	0.977	0.696	0.951	0.635	0.887	0.593	0.713	0.346	0.668	0.332	0.917	0.652	0.808	0.427	0.757	0.405	0.989	0.709	0.919	0.663	0.8	0.441	0.744	0.419	1.002	0.937	0.714	0.88	0.517	0.82	0.489	0.332	MEGSOA	1628.91	6749.42	11.2115	2.70579	0.75866
90903	0.643	0.476	0.422	0.569	0.377	0.551	0.399	0.427	0.267	0.429	0.29	0.575	0.42	0.451	0.273	0.449	0.294	0.596	0.448	0.615	0.591	0.446	0.481	0.314	0.475	0.333	0.47	0.615	0.327	0.51	0.499	0.343	0.414	0.555	0.354	0.525	0.33	0.513	0.34	0.367	0.207	0.378	0.24	0.539	0.36	0.388	0.21	0.395	0.24	0.579	0.386	0.559	0.391	0.425	0.256	0.427	0.283	0.61	0.586	0.415	0.451	0.266	0.449	0.29	0.207	MEGSA	3418.84	8871.38	5.34173	2.05859	0.614622
90943	1.035	0.903	0.862	1.039	0.8	0.996	0.797	0.848	0.586	0.809	0.557	1.012	0.828	0.903	0.632	0.863	0.603	1.052	0.88	1.031	0.987	0.843	0.889	0.662	0.847	0.631	0.867	0.995	0.704	0.933	0.891	0.672	0.841	1.037	0.786	1.011	0.747	0.968	0.712	0.762	0.468	0.726	0.443	0.997	0.752	0.829	0.52	0.792	0.494	1.02	0.81	0.976	0.773	0.824	0.556	0.785	0.528	1.034	0.993	0.806	0.877	0.603	0.838	0.574	0.443	MEGSOA	1450.63	5294.67	12.5893	3.44923	0.72602
90949	0.056	-0.089	-0.103	0.011	-0.077	0.094	0.045	-0.051	-0.054	0.055	0.058	0.09	0	-0.104	-0.118	0.006	0.002	0.013	-0.047	0.044	0.118	0.05	-0.06	-0.082	0.045	0.033	0.009	0.123	-0.146	-0.109	0	-0.022	-0.117	-0.021	-0.125	-0.02	-0.075	0.069	0.029	-0.068	-0.061	0.042	0.052	0.063	-0.018	-0.123	-0.125	-0.008	-0.004	0.008	-0.073	0.09	0.029	-0.083	-0.095	0.027	0.023	0.017	0.092	-0.014	-0.135	-0.16	-0.02	-0.034	-0.16	MSA	12342.7	19795.6	1.47962	0.922555	0.37649
90950	0.023	0.008	0.016	0.019	0.032	0.071	0.067	-0.02	0.003	0.05	0.068	0.072	0.063	-0.034	-0.016	0.034	0.048	0.026	0.002	0.01	0.061	0.054	-0.046	-0.025	0.026	0.043	0.053	0.066	-0.041	-0.056	0.012	0.025	0.001	0.016	0.01	0.01	0.011	0.061	0.062	-0.02	0.007	0.048	0.07	0.061	0.056	-0.035	-0.012	0.031	0.05	0	-0.003	0.05	0.047	-0.046	-0.021	0.023	0.045	0.011	0.054	0.045	-0.058	-0.038	0.008	0.026	-0.058	MS	13266.4	15837.6	1.37659	1.15311	0.162343
90953	0.398	0.174	0.063	0.217	-0.026	0.254	0.103	0.049	-0.075	0.108	0.001	0.32	0.117	0.114	-0.069	0.165	0.005	0.29	0.152	0.326	0.353	0.198	0.16	0.026	0.207	0.091	0.216	0.419	0.038	0.228	0.268	0.1	0.112	0.233	-0.001	0.156	-0.018	0.199	0.046	-0.011	-0.132	0.054	-0.049	0.268	0.059	0.055	-0.128	0.112	-0.048	0.27	0.09	0.303	0.143	0.101	-0.032	0.155	0.039	0.346	0.372	0.161	0.17	-0.022	0.216	0.047	-0.132	MEGSA	5842.24	18619.7	3.12594	0.980814	0.686234
90962	0.839	0.819	0.793	0.845	0.75	0.803	0.74	0.74	0.616	0.704	0.589	0.799	0.755	0.772	0.652	0.735	0.623	0.837	0.809	0.851	0.808	0.768	0.77	0.661	0.729	0.63	0.781	0.8	0.696	0.798	0.756	0.664	0.816	0.878	0.78	0.873	0.752	0.828	0.713	0.713	0.546	0.678	0.525	0.836	0.741	0.758	0.588	0.721	0.564	0.887	0.792	0.84	0.752	0.752	0.598	0.712	0.573	0.888	0.844	0.776	0.794	0.64	0.752	0.612	0.525	MEGSOA	2226.99	4425.43	8.20054	4.12672	0.496774
90969	0.83	0.801	0.781	0.848	0.744	0.799	0.733	0.751	0.624	0.712	0.605	0.791	0.743	0.781	0.657	0.739	0.633	0.837	0.794	0.844	0.793	0.752	0.771	0.663	0.727	0.637	0.76	0.782	0.694	0.796	0.75	0.664	0.796	0.87	0.768	0.868	0.747	0.818	0.714	0.728	0.57	0.694	0.559	0.821	0.732	0.768	0.606	0.73	0.59	0.871	0.779	0.818	0.741	0.757	0.614	0.717	0.596	0.868	0.817	0.756	0.792	0.649	0.748	0.626	0.559	MEGSOA	2271.26	4108.3	8.04071	4.44527	0.447154
90970	0.823	0.816	0.82	0.863	0.814	0.827	0.807	0.853	0.787	0.821	0.764	0.802	0.791	0.856	0.792	0.823	0.769	0.835	0.834	0.851	0.814	0.805	0.851	0.794	0.816	0.772	0.789	0.789	0.798	0.853	0.818	0.775	0.811	0.855	0.812	0.88	0.823	0.845	0.797	0.837	0.748	0.809	0.73	0.822	0.786	0.845	0.757	0.815	0.738	0.87	0.823	0.833	0.798	0.839	0.759	0.808	0.741	0.845	0.811	0.786	0.845	0.767	0.813	0.748	0.73	MEGSOA	2306.29	2826.48	7.91855	6.46122	0.184041
90972	0.743	0.742	0.735	0.778	0.712	0.746	0.71	0.708	0.621	0.679	0.599	0.731	0.709	0.722	0.641	0.693	0.619	0.759	0.749	0.764	0.731	0.719	0.713	0.647	0.682	0.622	0.715	0.715	0.664	0.723	0.693	0.639	0.746	0.791	0.732	0.803	0.726	0.768	0.697	0.695	0.58	0.666	0.561	0.76	0.706	0.717	0.604	0.688	0.584	0.792	0.744	0.757	0.713	0.707	0.612	0.676	0.59	0.778	0.746	0.718	0.724	0.633	0.694	0.611	0.561	MEGSOA	2747.25	4090.37	6.64755	4.46476	0.32836
90988	0.802	0.781	0.768	0.828	0.741	0.789	0.734	0.751	0.645	0.716	0.62	0.769	0.734	0.761	0.663	0.726	0.638	0.804	0.785	0.827	0.788	0.748	0.766	0.672	0.729	0.644	0.746	0.768	0.689	0.772	0.737	0.661	0.778	0.836	0.758	0.851	0.749	0.81	0.715	0.731	0.594	0.698	0.575	0.798	0.724	0.751	0.617	0.718	0.597	0.856	0.772	0.815	0.736	0.753	0.627	0.718	0.605	0.839	0.801	0.743	0.77	0.649	0.735	0.625	0.575	MEGSOA	2414.68	3967.03	7.5631	4.60358	0.391311
90989	0.827	0.398	0.311	0.646	0.237	0.608	0.248	0.157	-0.172	0.192	-0.083	0.695	0.314	0.279	-0.119	0.294	-0.043	0.744	0.319	0.736	0.687	0.322	0.251	-0.111	0.27	-0.033	0.388	0.768	-0.05	0.376	0.376	0.014	0.213	0.608	0.122	0.483	0.03	0.466	0.073	-0.033	-0.327	0.029	-0.215	0.576	0.149	0.104	-0.275	0.143	-0.177	0.586	0.121	0.555	0.15	0.058	-0.274	0.105	-0.172	0.703	0.659	0.227	0.199	-0.214	0.223	-0.127	-0.327	MEGSA	2286.21	28522.3	7.98812	0.640288	0.919845
91043	1.009	0.73	0.626	0.876	0.516	0.842	0.586	0.64	0.403	0.638	0.432	0.899	0.62	0.719	0.437	0.706	0.461	0.941	0.69	0.956	0.906	0.676	0.756	0.516	0.733	0.529	0.711	0.953	0.554	0.83	0.798	0.561	0.643	0.885	0.525	0.81	0.483	0.787	0.498	0.555	0.308	0.567	0.352	0.853	0.534	0.637	0.339	0.638	0.378	0.911	0.601	0.87	0.601	0.685	0.424	0.675	0.452	0.975	0.926	0.637	0.764	0.46	0.743	0.483	0.308	MEGSA	1535.51	7113.14	11.8935	2.56743	0.784131
91046	0.956	0.927	0.905	1.008	0.861	0.958	0.866	0.965	0.779	0.914	0.744	0.932	0.867	0.987	0.811	0.937	0.776	0.977	0.934	0.991	0.94	0.89	0.98	0.833	0.924	0.792	0.886	0.911	0.86	0.994	0.94	0.82	0.911	1.019	0.877	1.034	0.862	0.982	0.824	0.93	0.691	0.883	0.663	0.972	0.841	0.971	0.73	0.922	0.7	1.026	0.903	0.972	0.86	0.96	0.758	0.907	0.723	1.005	0.955	0.871	0.99	0.791	0.937	0.756	0.663	MEGSOA	1724.21	3272.52	10.5918	5.58056	0.473124
91279	0.271	0.049	-0.034	0.125	-0.077	0.188	0.023	-0.027	-0.154	0.07	-0.033	0.233	0.055	0.005	-0.141	0.094	-0.025	0.18	0	0.212	0.26	0.085	0.04	-0.109	0.124	0.004	0.123	0.309	-0.088	0.078	0.154	0.019	-0.001	0.131	-0.083	0.075	-0.123	0.148	-0.016	-0.061	-0.182	0.043	-0.054	0.193	0.015	-0.03	-0.171	0.067	-0.048	0.165	-0.049	0.221	0.045	0.005	-0.139	0.096	-0.019	0.224	0.271	0.083	0.043	-0.119	0.126	-0.005	-0.182	MEGSA	7712.66	20771.3	2.36786	0.879218	0.628687
91281	0.915	0.639	0.569	0.833	0.495	0.767	0.473	0.523	0.177	0.502	0.21	0.819	0.539	0.625	0.248	0.589	0.267	0.887	0.571	0.875	0.802	0.538	0.612	0.263	0.575	0.282	0.598	0.841	0.335	0.703	0.653	0.34	0.528	0.842	0.44	0.757	0.346	0.701	0.344	0.392	0.028	0.391	0.084	0.778	0.424	0.509	0.106	0.49	0.146	0.824	0.443	0.756	0.426	0.503	0.124	0.483	0.164	0.891	0.818	0.5	0.609	0.203	0.573	0.227	0.028	MEGSA	1885.96	13122.2	9.68339	1.39173	0.856277
91283	1.076	0.899	0.819	1.028	0.733	0.953	0.724	0.798	0.512	0.743	0.484	0.979	0.765	0.86	0.557	0.802	0.524	1.048	0.862	1.065	0.985	0.798	0.866	0.596	0.801	0.558	0.836	1.002	0.642	0.92	0.854	0.6	0.834	1.072	0.734	1.027	0.681	0.95	0.631	0.729	0.392	0.679	0.373	0.998	0.682	0.807	0.435	0.752	0.411	1.087	0.783	1.001	0.723	0.817	0.485	0.755	0.455	1.12	1.039	0.773	0.888	0.531	0.823	0.497	0.373	MEGSOA	1326.22	6170.56	13.7704	2.95962	0.785073
99091	0.794	0.408	0.283	0.563	0.179	0.541	0.252	0.254	-0.003	0.283	0.064	0.629	0.294	0.349	0.029	0.361	0.087	0.667	0.352	0.695	0.651	0.358	0.393	0.101	0.398	0.153	0.403	0.734	0.14	0.49	0.477	0.182	0.279	0.553	0.15	0.439	0.098	0.435	0.139	0.132	-0.103	0.181	-0.02	0.531	0.18	0.227	-0.075	0.258	-0.001	0.586	0.222	0.558	0.247	0.277	-0.002	0.301	0.066	0.695	0.649	0.292	0.375	0.033	0.381	0.092	-0.103	MEGSA	2457.3	17475.5	7.43193	1.04503	0.859386
93510	0.939	0.696	0.627	0.831	0.554	0.761	0.538	0.553	0.301	0.532	0.325	0.825	0.592	0.644	0.348	0.607	0.362	0.905	0.632	0.875	0.795	0.595	0.629	0.372	0.592	0.383	0.649	0.851	0.424	0.717	0.665	0.425	0.596	0.867	0.512	0.77	0.441	0.711	0.436	0.449	0.178	0.448	0.224	0.794	0.495	0.547	0.222	0.528	0.258	0.835	0.525	0.762	0.505	0.541	0.253	0.522	0.285	0.921	0.837	0.565	0.638	0.304	0.601	0.325	0.178	MEGSA	1789.53	9452.26	10.2052	1.93208	0.810678
93493	0.76	0.75	0.746	0.794	0.73	0.758	0.722	0.737	0.652	0.701	0.626	0.742	0.716	0.749	0.666	0.713	0.641	0.775	0.761	0.781	0.743	0.728	0.74	0.672	0.703	0.644	0.719	0.726	0.684	0.748	0.711	0.656	0.75	0.807	0.74	0.817	0.737	0.778	0.706	0.72	0.603	0.687	0.582	0.771	0.71	0.744	0.627	0.71	0.605	0.808	0.75	0.768	0.718	0.731	0.629	0.695	0.606	0.795	0.758	0.719	0.75	0.65	0.713	0.625	0.582	MEGSOA	2646.99	3906.76	6.89935	4.67459	0.322459
93494	0.781	0.357	0.243	0.566	0.148	0.551	0.212	0.238	-0.063	0.286	0.039	0.657	0.279	0.339	-0.035	0.368	0.059	0.691	0.273	0.669	0.633	0.304	0.36	0.029	0.382	0.113	0.373	0.728	0.067	0.461	0.465	0.141	0.187	0.555	0.06	0.415	-0.021	0.427	0.063	0.105	-0.177	0.179	-0.054	0.545	0.126	0.203	-0.159	0.258	-0.043	0.544	0.103	0.531	0.163	0.239	-0.085	0.285	0.019	0.672	0.638	0.23	0.34	-0.057	0.367	0.039	-0.177	MEGSA	2528.17	20545.4	7.22361	0.888885	0.876947
93499	0.9	0.689	0.647	0.841	0.593	0.779	0.574	0.595	0.367	0.572	0.383	0.816	0.613	0.666	0.407	0.631	0.413	0.882	0.646	0.866	0.797	0.614	0.646	0.42	0.612	0.428	0.651	0.829	0.461	0.714	0.669	0.461	0.598	0.839	0.545	0.785	0.492	0.733	0.484	0.506	0.265	0.5	0.3	0.781	0.528	0.584	0.304	0.564	0.33	0.823	0.547	0.763	0.533	0.569	0.322	0.549	0.349	0.87	0.804	0.575	0.642	0.364	0.611	0.381	0.265	MEGSA	1948.86	7814.53	9.37088	2.33699	0.750611
93585	0.2	-0.085	-0.185	0.001	-0.229	0.12	-0.068	0.005	-0.173	0.125	-0.032	0.15	-0.049	0.03	-0.163	0.146	-0.024	0.038	-0.118	0.158	0.252	0.012	0.139	-0.107	0.237	0.027	0.04	0.287	-0.087	0.172	0.265	0.044	-0.109	0.014	-0.207	-0.023	-0.23	0.1	-0.084	-0.016	-0.19	0.109	-0.045	0.131	-0.066	0.008	-0.181	0.129	-0.038	0.134	-0.142	0.234	-0.006	0.118	-0.126	0.221	0.012	0.177	0.269	0.021	0.151	-0.107	0.249	0.028	-0.23	MEGA	9008.24	23070.3	2.02731	0.791601	0.609532
93571	0.854	0.776	0.738	0.814	0.681	0.77	0.677	0.702	0.558	0.673	0.547	0.793	0.703	0.762	0.597	0.727	0.582	0.839	0.749	0.834	0.785	0.715	0.752	0.616	0.714	0.599	0.739	0.804	0.657	0.81	0.766	0.636	0.736	0.842	0.686	0.804	0.649	0.764	0.627	0.643	0.471	0.626	0.474	0.799	0.659	0.713	0.51	0.687	0.508	0.837	0.701	0.79	0.675	0.707	0.536	0.678	0.532	0.87	0.821	0.706	0.775	0.578	0.739	0.57	0.471	MEGSA	2155.12	4980.17	8.47402	3.66704	0.56726
93590	0.511	0.337	0.251	0.36	0.186	0.383	0.276	0.274	0.189	0.311	0.24	0.436	0.289	0.312	0.196	0.343	0.245	0.421	0.316	0.449	0.458	0.344	0.35	0.253	0.374	0.293	0.361	0.513	0.266	0.392	0.411	0.303	0.285	0.37	0.2	0.306	0.184	0.337	0.234	0.225	0.146	0.27	0.205	0.392	0.246	0.262	0.151	0.301	0.208	0.398	0.265	0.415	0.301	0.301	0.209	0.334	0.256	0.463	0.472	0.318	0.344	0.219	0.37	0.264	0.146	MEGSA	4563.02	10137.5	4.00229	1.80149	0.549886
93683	0.784	0.447	0.331	0.567	0.237	0.538	0.24	0.37	0.109	0.354	0.109	0.638	0.308	0.467	0.167	0.446	0.161	0.669	0.38	0.696	0.664	0.354	0.494	0.204	0.472	0.196	0.419	0.75	0.265	0.587	0.56	0.251	0.354	0.598	0.23	0.481	0.152	0.454	0.138	0.28	0.016	0.27	0.023	0.568	0.21	0.384	0.073	0.367	0.073	0.629	0.28	0.597	0.258	0.414	0.111	0.396	0.11	0.731	0.698	0.329	0.515	0.172	0.491	0.164	0.016	MEGSA	2511.64	13471.1	7.27116	1.35568	0.813554
93682	0.882	0.857	0.831	0.862	0.788	0.823	0.784	0.799	0.68	0.771	0.67	0.826	0.8	0.822	0.708	0.792	0.695	0.865	0.842	0.881	0.839	0.808	0.839	0.726	0.806	0.71	0.823	0.841	0.755	0.861	0.828	0.736	0.821	0.869	0.785	0.858	0.761	0.824	0.742	0.74	0.59	0.723	0.594	0.834	0.763	0.767	0.613	0.749	0.615	0.887	0.799	0.849	0.774	0.788	0.642	0.767	0.64	0.895	0.858	0.795	0.816	0.666	0.792	0.662	0.59	MEGSA	2027.11	3839	9.00915	4.7571	0.47197
93733	0.818	0.478	0.414	0.669	0.356	0.65	0.378	0.386	0.114	0.404	0.17	0.735	0.426	0.474	0.139	0.481	0.19	0.763	0.419	0.727	0.701	0.429	0.449	0.16	0.457	0.207	0.481	0.783	0.192	0.541	0.538	0.234	0.318	0.65	0.252	0.547	0.199	0.544	0.238	0.248	-0.018	0.285	0.055	0.636	0.284	0.339	0.003	0.364	0.072	0.614	0.26	0.602	0.289	0.313	0.022	0.339	0.088	0.715	0.693	0.34	0.408	0.05	0.422	0.111	-0.018	MEGSA	2331.65	14511	7.83243	1.25853	0.839318
95263	0.899	0.744	0.695	0.859	0.634	0.801	0.617	0.659	0.416	0.623	0.408	0.827	0.652	0.722	0.455	0.679	0.441	0.885	0.708	0.881	0.817	0.665	0.712	0.476	0.668	0.463	0.699	0.837	0.518	0.771	0.72	0.498	0.668	0.88	0.604	0.837	0.556	0.779	0.525	0.578	0.291	0.553	0.299	0.821	0.568	0.65	0.331	0.616	0.331	0.875	0.622	0.811	0.587	0.649	0.359	0.612	0.36	0.91	0.845	0.629	0.717	0.402	0.672	0.395	0.291	MEGSA	1953.12	7382.58	9.35041	2.47373	0.735442
93825	0.636	0.217	0.112	0.374	0.04	0.4	0.125	0.078	-0.097	0.159	0.01	0.507	0.169	0.178	-0.082	0.242	0.019	0.499	0.155	0.516	0.517	0.211	0.211	-0.029	0.267	0.067	0.261	0.619	-0.003	0.32	0.358	0.086	0.103	0.391	-0.005	0.257	-0.057	0.304	0.031	-0.018	-0.168	0.081	-0.05	0.418	0.071	0.074	-0.146	0.157	-0.035	0.415	0.044	0.433	0.117	0.114	-0.108	0.189	0.001	0.546	0.546	0.165	0.219	-0.075	0.276	0.026	-0.168	MEGSA	3471.58	20145	5.26057	0.906554	0.82767
93852	0.747	0.452	0.349	0.565	0.254	0.567	0.325	0.327	0.124	0.358	0.179	0.648	0.372	0.393	0.152	0.416	0.203	0.656	0.398	0.665	0.651	0.414	0.437	0.21	0.451	0.253	0.463	0.725	0.245	0.505	0.511	0.283	0.333	0.55	0.219	0.452	0.166	0.468	0.211	0.224	0.031	0.269	0.099	0.555	0.258	0.288	0.055	0.325	0.119	0.573	0.277	0.571	0.308	0.343	0.117	0.371	0.173	0.663	0.651	0.357	0.409	0.147	0.429	0.199	0.031	MEGSA	2723.32	13036.4	6.70596	1.40089	0.791098
93853	0.652	0.388	0.33	0.522	0.287	0.519	0.299	0.297	0.09	0.324	0.14	0.571	0.346	0.353	0.123	0.372	0.168	0.58	0.332	0.595	0.582	0.352	0.377	0.135	0.393	0.182	0.401	0.633	0.173	0.436	0.444	0.214	0.26	0.462	0.196	0.397	0.148	0.41	0.187	0.175	-0.001	0.218	0.061	0.466	0.228	0.223	0.029	0.259	0.085	0.482	0.208	0.483	0.242	0.259	0.046	0.29	0.104	0.546	0.54	0.287	0.312	0.08	0.336	0.132	-0.001	MEGSA	3352.2	13981.4	5.44791	1.3062	0.760238
93855	0.909	0.848	0.82	0.925	0.77	0.863	0.771	0.793	0.642	0.745	0.615	0.851	0.773	0.82	0.667	0.769	0.637	0.909	0.852	0.93	0.866	0.803	0.826	0.693	0.772	0.662	0.801	0.849	0.715	0.847	0.791	0.681	0.825	0.929	0.787	0.936	0.776	0.875	0.735	0.754	0.571	0.714	0.556	0.871	0.745	0.79	0.601	0.745	0.581	0.951	0.82	0.886	0.777	0.798	0.629	0.749	0.608	0.937	0.876	0.782	0.827	0.656	0.775	0.632	0.556	MEGSOA	1910.87	4135.34	9.55715	4.4162	0.537916
93856	0.729	0.378	0.27	0.543	0.183	0.525	0.22	0.18	-0.09	0.216	-0.017	0.612	0.282	0.285	-0.047	0.305	0.016	0.641	0.306	0.642	0.61	0.315	0.305	0.005	0.322	0.064	0.377	0.687	0.055	0.41	0.411	0.104	0.233	0.526	0.115	0.408	0.035	0.407	0.078	0.028	-0.214	0.085	-0.125	0.51	0.144	0.136	-0.17	0.175	-0.092	0.528	0.153	0.51	0.181	0.162	-0.122	0.199	-0.045	0.635	0.604	0.248	0.271	-0.07	0.291	-0.005	-0.214	MEGSA	2832.67	22277	6.4471	0.819791	0.872843
93878	0.899	0.369	0.275	0.704	0.202	0.695	0.298	0.25	-0.062	0.307	0.043	0.776	0.315	0.318	-0.089	0.364	0.017	0.797	0.336	0.804	0.777	0.369	0.339	-0.01	0.38	0.086	0.395	0.86	-0.026	0.418	0.446	0.069	0.17	0.653	0.075	0.55	0.059	0.567	0.139	0.09	-0.188	0.177	-0.058	0.655	0.148	0.154	-0.227	0.229	-0.094	0.663	0.144	0.661	0.21	0.179	-0.144	0.25	-0.022	0.769	0.752	0.229	0.255	-0.171	0.312	-0.049	-0.227	MESA	1953.12	22919.5	9.35041	0.796812	0.914783
93905	0.342	0.253	0.205	0.286	0.196	0.346	0.282	0.181	0.145	0.259	0.228	0.337	0.27	0.165	0.126	0.241	0.208	0.282	0.256	0.341	0.39	0.316	0.2	0.153	0.273	0.233	0.308	0.385	0.137	0.188	0.258	0.215	0.227	0.257	0.184	0.262	0.193	0.326	0.266	0.166	0.133	0.247	0.218	0.316	0.253	0.149	0.113	0.228	0.198	0.312	0.231	0.367	0.296	0.18	0.135	0.257	0.219	0.312	0.361	0.287	0.167	0.119	0.241	0.201	0.113	MESA	6603.41	10896.1	2.76562	1.67605	0.393968
94078	0.12	-0.051	0.007	0.244	0.074	0.318	0.196	0.112	0.042	0.211	0.148	0.237	0.103	-0.005	-0.083	0.108	0.039	0.157	0.052	0.206	0.283	0.147	0.056	-0.03	0.163	0.088	0.051	0.202	-0.164	-0.066	0.055	-0.029	-0.073	0.123	-0.012	0.212	0.088	0.292	0.181	0.097	0.031	0.199	0.139	0.21	0.089	-0.018	-0.091	0.098	0.033	0.171	0.029	0.255	0.13	0.038	-0.044	0.149	0.077	0.083	0.172	0.034	-0.082	-0.175	0.042	-0.037	-0.175	MSA	10730.6	20455.7	1.70191	0.892782	0.475423
94081	0.089	-0.239	-0.311	-0.069	-0.322	0.043	-0.158	-0.077	-0.221	0.05	-0.063	0.057	-0.16	-0.081	-0.241	0.042	-0.086	-0.044	-0.253	0.061	0.147	-0.103	0.015	-0.201	0.122	-0.046	-0.1	0.164	-0.215	0.018	0.12	-0.063	-0.359	-0.183	-0.434	-0.202	-0.432	-0.063	-0.248	-0.149	-0.267	-0.006	-0.099	-0.054	-0.258	-0.161	-0.295	-0.021	-0.128	-0.057	-0.365	0.053	-0.192	-0.055	-0.251	0.068	-0.084	-0.032	0.067	-0.196	-0.059	-0.273	0.06	-0.108	-0.434	MEA	11483.3	36042.4	1.59035	0.506695	0.681394
94687	0.101	0.101	0.122	0.166	0.152	0.239	0.241	0.183	0.192	0.254	0.261	0.201	0.203	0.137	0.145	0.215	0.223	0.121	0.149	0.147	0.223	0.225	0.157	0.166	0.233	0.24	0.185	0.185	0.116	0.107	0.192	0.199	0.102	0.123	0.125	0.165	0.168	0.238	0.241	0.184	0.194	0.254	0.262	0.202	0.205	0.14	0.149	0.217	0.226	0.145	0.148	0.222	0.224	0.156	0.167	0.232	0.241	0.101	0.185	0.186	0.109	0.119	0.193	0.202	0.101	ARB_A	11185.9	11185.9	1.63264	1.63264	0
95191	0.158	0.077	0.123	0.202	0.177	0.221	0.161	0.183	0.145	0.211	0.177	0.217	0.147	0.165	0.118	0.192	0.15	0.2	0.089	0.159	0.18	0.116	0.131	0.09	0.162	0.126	0.102	0.177	0.061	0.111	0.141	0.097	0.077	0.2	0.125	0.202	0.138	0.222	0.163	0.186	0.15	0.214	0.181	0.218	0.149	0.167	0.122	0.194	0.155	0.158	0.089	0.179	0.117	0.133	0.094	0.164	0.129	0.156	0.175	0.102	0.112	0.063	0.143	0.1	0.061	SA	9874.87	12208.5	1.84939	1.49588	0.191147
96971	0.284	-0.105	-0.178	0.138	-0.198	0.201	-0.06	0.024	-0.151	0.117	-0.034	0.211	-0.076	0.005	-0.197	0.101	-0.074	0.151	-0.1	0.261	0.302	-0.006	0.112	-0.136	0.187	-0.02	-0.013	0.321	-0.174	0.106	0.182	-0.054	-0.248	-0.03	-0.318	-0.029	-0.287	0.061	-0.167	-0.065	-0.198	0.044	-0.075	0.059	-0.197	-0.097	-0.255	0.017	-0.125	0.105	-0.228	0.172	-0.115	0.023	-0.188	0.115	-0.065	0.118	0.181	-0.135	0.004	-0.238	0.098	-0.108	-0.318	MEA	7496.47	27966.4	2.43615	0.653016	0.731947
96972	0.429	0.122	0.079	0.326	0.088	0.43	0.232	0.266	0.122	0.375	0.246	0.425	0.211	0.246	0.085	0.36	0.216	0.321	0.137	0.424	0.504	0.264	0.333	0.127	0.425	0.255	0.25	0.508	0.094	0.322	0.418	0.228	0.102	0.302	0.065	0.308	0.089	0.416	0.221	0.263	0.122	0.373	0.246	0.41	0.2	0.243	0.085	0.358	0.215	0.402	0.118	0.487	0.249	0.315	0.114	0.411	0.244	0.406	0.491	0.234	0.304	0.079	0.403	0.215	0.065	MEA	5459.29	12102.2	3.34522	1.50903	0.5489
97042	0.101	0.005	0.039	0.131	0.087	0.142	0.072	0.138	0.083	0.159	0.111	0.139	0.057	0.126	0.059	0.146	0.088	0.13	0.017	0.099	0.11	0.036	0.097	0.037	0.119	0.067	0.023	0.11	0.014	0.086	0.107	0.044	-0.001	0.124	0.034	0.123	0.045	0.136	0.067	0.133	0.08	0.156	0.11	0.135	0.054	0.123	0.059	0.145	0.089	0.089	0.008	0.102	0.029	0.09	0.032	0.114	0.064	0.094	0.104	0.018	0.082	0.012	0.105	0.044	-0.001	MA	11185.9	13981.4	1.63264	1.3062	0.199944
97508	0.894	0.695	0.633	0.817	0.567	0.773	0.58	0.605	0.411	0.586	0.416	0.806	0.611	0.665	0.447	0.639	0.447	0.852	0.664	0.868	0.816	0.639	0.671	0.472	0.641	0.471	0.667	0.842	0.508	0.726	0.69	0.503	0.619	0.81	0.548	0.762	0.508	0.726	0.501	0.523	0.323	0.516	0.342	0.77	0.537	0.591	0.36	0.576	0.373	0.827	0.582	0.781	0.567	0.598	0.386	0.579	0.397	0.866	0.817	0.601	0.662	0.425	0.635	0.43	0.323	MEGSA	1974.6	6883.58	9.24872	2.65305	0.713144
97720	0.347	-0.134	-0.232	0.042	-0.274	0.07	-0.253	-0.278	-0.504	-0.182	-0.383	0.203	-0.187	-0.163	-0.466	-0.092	-0.361	0.2	-0.229	0.193	0.2	-0.173	-0.164	-0.472	-0.085	-0.355	-0.098	0.33	-0.424	-0.041	0.013	-0.323	-0.274	0.052	-0.373	-0.117	-0.459	-0.072	-0.38	-0.396	-0.58	-0.286	-0.452	0.07	-0.314	-0.281	-0.546	-0.195	-0.433	0.046	-0.369	0.07	-0.3	-0.276	-0.548	-0.182	-0.423	0.212	0.21	-0.225	-0.152	-0.502	-0.084	-0.394	-0.58	MEGSA	6531.6	49600.3	2.79602	0.368194	0.868315
97727	0.863	0.72	0.678	0.786	0.632	0.744	0.61	0.583	0.437	0.563	0.435	0.781	0.648	0.639	0.468	0.613	0.461	0.825	0.676	0.824	0.779	0.647	0.619	0.465	0.594	0.459	0.687	0.816	0.501	0.679	0.648	0.49	0.641	0.792	0.597	0.74	0.551	0.704	0.536	0.514	0.363	0.503	0.37	0.753	0.576	0.574	0.394	0.556	0.396	0.782	0.594	0.743	0.574	0.549	0.388	0.533	0.391	0.835	0.791	0.616	0.613	0.422	0.59	0.421	0.363	MEGSA	2113.11	6307	8.64246	2.89559	0.664957
97728	0.398	-0.029	-0.158	0.128	-0.236	0.165	-0.137	-0.116	-0.315	-0.031	-0.21	0.264	-0.1	-0.042	-0.313	0.028	-0.215	0.246	-0.086	0.283	0.297	-0.028	0.011	-0.244	0.078	-0.147	0.017	0.395	-0.23	0.094	0.144	-0.142	-0.174	0.096	-0.305	-0.029	-0.348	0.027	-0.261	-0.222	-0.387	-0.122	-0.274	0.132	-0.231	-0.154	-0.395	-0.07	-0.288	0.141	-0.226	0.174	-0.152	-0.093	-0.322	-0.012	-0.216	0.265	0.279	-0.113	-0.014	-0.317	0.051	-0.219	-0.395	MESA	5842.24	33095.7	3.12594	0.55181	0.823474
97729	0.8	0.696	0.652	0.763	0.6	0.736	0.608	0.627	0.425	0.604	0.414	0.743	0.628	0.674	0.459	0.649	0.446	0.769	0.679	0.798	0.769	0.652	0.68	0.482	0.654	0.466	0.669	0.773	0.517	0.726	0.698	0.498	0.629	0.763	0.575	0.741	0.543	0.714	0.522	0.541	0.298	0.522	0.295	0.736	0.553	0.601	0.334	0.579	0.328	0.787	0.6	0.757	0.575	0.6	0.357	0.577	0.348	0.804	0.776	0.604	0.66	0.394	0.635	0.383	0.295	MEGSOA	2425.27	7318.28	7.53009	2.49546	0.668601
97730	0.223	-0.25	-0.336	0.061	-0.368	0.124	-0.165	-0.127	-0.341	-0.017	-0.203	0.148	-0.232	-0.184	-0.455	-0.072	-0.308	0.097	-0.2	0.173	0.217	-0.102	-0.038	-0.308	0.056	-0.173	-0.156	0.253	-0.41	-0.077	0.017	-0.267	-0.44	-0.105	-0.521	-0.133	-0.444	-0.041	-0.315	-0.258	-0.428	-0.127	-0.278	-0.026	-0.394	-0.327	-0.55	-0.193	-0.39	-0.011	-0.377	0.061	-0.255	-0.17	-0.404	-0.053	-0.255	0.032	0.09	-0.32	-0.221	-0.514	-0.104	-0.358	-0.55	MESA	8566.33	46450.5	2.13189	0.393161	0.815581
97737	0.325	0.049	-0.016	0.186	-0.049	0.237	0.065	0.062	-0.077	0.142	0.034	0.292	0.069	0.115	-0.083	0.183	0.026	0.254	0.035	0.258	0.297	0.115	0.123	-0.031	0.191	0.071	0.122	0.353	-0.032	0.179	0.236	0.067	0.016	0.211	-0.048	0.142	-0.057	0.201	0.04	0.033	-0.095	0.119	0.02	0.257	0.044	0.086	-0.101	0.161	0.012	0.214	0.003	0.261	0.089	0.094	-0.05	0.168	0.056	0.284	0.318	0.096	0.151	-0.051	0.213	0.052	-0.101	MESA	6853.54	17399.2	2.66468	1.04962	0.606101
97779	0.32	0.218	0.201	0.257	0.202	0.31	0.247	0.27	0.212	0.322	0.273	0.333	0.263	0.292	0.227	0.341	0.286	0.282	0.195	0.291	0.339	0.257	0.294	0.215	0.342	0.275	0.276	0.365	0.234	0.32	0.364	0.291	0.212	0.276	0.196	0.25	0.177	0.305	0.243	0.266	0.209	0.318	0.27	0.328	0.259	0.287	0.224	0.337	0.283	0.285	0.189	0.334	0.252	0.289	0.211	0.338	0.272	0.314	0.36	0.272	0.315	0.231	0.36	0.288	0.177	MEGA	6928.9	9472.95	2.6357	1.92786	0.26856
97771	0.887	0.723	0.666	0.843	0.601	0.786	0.59	0.625	0.355	0.59	0.355	0.802	0.628	0.69	0.409	0.649	0.401	0.856	0.688	0.88	0.821	0.644	0.683	0.423	0.64	0.412	0.678	0.83	0.477	0.745	0.697	0.459	0.636	0.852	0.564	0.813	0.505	0.758	0.48	0.524	0.208	0.501	0.225	0.797	0.534	0.611	0.265	0.578	0.274	0.866	0.582	0.806	0.548	0.593	0.281	0.56	0.287	0.897	0.837	0.598	0.677	0.34	0.636	0.338	0.208	MEGSA	2005.06	8852	9.10821	2.06309	0.773491
97856	0.189	-0.063	-0.134	0.01	-0.172	0.017	-0.159	-0.073	-0.177	-0.047	-0.15	0.096	-0.129	-0.029	-0.172	-0.008	-0.15	0.094	-0.101	0.107	0.112	-0.093	0.002	-0.139	0.025	-0.113	-0.059	0.188	-0.129	0.05	0.068	-0.107	-0.119	0.028	-0.192	-0.057	-0.223	-0.046	-0.21	-0.11	-0.205	-0.081	-0.176	0.032	-0.185	-0.067	-0.203	-0.044	-0.179	0.046	-0.153	0.055	-0.142	-0.032	-0.166	-0.006	-0.138	0.129	0.131	-0.113	0.015	-0.159	0.035	-0.136	-0.223	MEGA	9227.58	22719.8	1.97912	0.803813	0.593854
97862	0.91	0.886	0.868	0.947	0.837	0.892	0.823	0.902	0.74	0.853	0.709	0.865	0.823	0.92	0.772	0.871	0.739	0.913	0.893	0.947	0.892	0.842	0.925	0.782	0.872	0.746	0.839	0.863	0.812	0.938	0.887	0.773	0.882	0.956	0.854	0.976	0.839	0.92	0.798	0.875	0.666	0.831	0.647	0.906	0.813	0.91	0.705	0.865	0.682	0.984	0.873	0.927	0.827	0.909	0.718	0.86	0.692	0.959	0.909	0.837	0.938	0.753	0.889	0.724	0.647	MEGSOA	1906.7	3389.06	9.57807	5.38866	0.437396
97868	0.536	0.375	0.308	0.41	0.255	0.425	0.314	0.305	0.216	0.337	0.263	0.481	0.338	0.356	0.233	0.381	0.277	0.473	0.344	0.475	0.481	0.369	0.366	0.269	0.388	0.308	0.396	0.534	0.291	0.421	0.435	0.326	0.347	0.448	0.277	0.381	0.248	0.402	0.289	0.281	0.196	0.318	0.247	0.46	0.313	0.333	0.212	0.363	0.26	0.452	0.316	0.462	0.346	0.345	0.249	0.372	0.293	0.517	0.518	0.373	0.401	0.27	0.419	0.31	0.196	MEGSA	4320.23	9087.39	4.2272	2.00965	0.52459
97810	0.873	0.5	0.398	0.716	0.302	0.689	0.373	0.431	0.161	0.447	0.219	0.769	0.413	0.511	0.189	0.514	0.24	0.807	0.451	0.793	0.751	0.457	0.534	0.252	0.529	0.294	0.499	0.82	0.285	0.61	0.594	0.32	0.389	0.727	0.272	0.626	0.225	0.614	0.268	0.331	0.066	0.364	0.14	0.702	0.305	0.412	0.088	0.432	0.157	0.729	0.339	0.697	0.363	0.449	0.16	0.46	0.218	0.818	0.775	0.404	0.527	0.189	0.526	0.241	0.066	MEGSA	2067.4	12075.7	8.83356	1.51233	0.828797
97877	0.659	0.282	0.204	0.476	0.151	0.45	0.147	0.082	-0.209	0.124	-0.105	0.541	0.218	0.194	-0.171	0.214	-0.081	0.581	0.191	0.56	0.52	0.208	0.165	-0.163	0.19	-0.072	0.282	0.608	-0.115	0.282	0.285	-0.04	0.094	0.454	0.011	0.322	-0.077	0.315	-0.016	-0.096	-0.366	-0.025	-0.234	0.429	0.053	0.015	-0.337	0.063	-0.218	0.42	0.001	0.397	0.046	-0.011	-0.329	0.041	-0.209	0.547	0.508	0.12	0.108	-0.29	0.137	-0.184	-0.366	MEGSA	3301.28	31061.8	5.53195	0.587941	0.893719
97880	1.074	0.724	0.64	0.939	0.546	0.874	0.557	0.605	0.279	0.587	0.305	0.935	0.607	0.704	0.337	0.67	0.352	1.008	0.668	1.018	0.937	0.637	0.722	0.37	0.681	0.385	0.685	0.986	0.429	0.812	0.758	0.433	0.599	0.931	0.501	0.839	0.43	0.789	0.429	0.463	0.134	0.467	0.184	0.87	0.489	0.575	0.194	0.562	0.232	0.943	0.532	0.875	0.521	0.597	0.228	0.578	0.266	1.021	0.942	0.578	0.701	0.29	0.665	0.316	0.134	MEGSA	1332.03	10407	13.7103	1.75482	0.872006
97898	0.738	0.656	0.624	0.722	0.584	0.689	0.584	0.606	0.465	0.581	0.453	0.689	0.599	0.639	0.495	0.612	0.48	0.72	0.646	0.746	0.71	0.62	0.649	0.51	0.619	0.495	0.63	0.705	0.539	0.677	0.646	0.521	0.625	0.726	0.584	0.716	0.559	0.682	0.536	0.561	0.399	0.54	0.391	0.694	0.561	0.605	0.431	0.58	0.421	0.75	0.605	0.712	0.58	0.613	0.449	0.586	0.438	0.753	0.717	0.6	0.651	0.48	0.622	0.467	0.391	MEGSOA	2777.46	5932.37	6.57526	3.07845	0.531813
97931	0.197	-0.093	-0.176	0.036	-0.201	0.084	-0.11	-0.11	-0.219	-0.032	-0.115	0.124	-0.098	-0.101	-0.235	-0.03	-0.134	0.086	-0.125	0.139	0.171	-0.052	-0.054	-0.201	0.012	-0.103	-0.03	0.219	-0.207	-0.034	0.025	-0.114	-0.229	-0.08	-0.304	-0.122	-0.312	-0.053	-0.208	-0.197	-0.282	-0.106	-0.166	-0.022	-0.207	-0.197	-0.307	-0.111	-0.194	-0.019	-0.249	0.032	-0.158	-0.148	-0.273	-0.067	-0.163	0.032	0.072	-0.147	-0.136	-0.289	-0.063	-0.183	-0.312	MEGA	9067.54	27601.8	2.01405	0.661641	0.671488
97942	0.031	-0.179	-0.246	-0.074	-0.249	-0.001	-0.117	-0.16	-0.237	-0.059	-0.112	-0.007	-0.146	-0.204	-0.303	-0.105	-0.176	-0.072	-0.169	0.016	0.071	-0.075	-0.122	-0.237	-0.032	-0.116	-0.093	0.078	-0.295	-0.154	-0.067	-0.174	-0.278	-0.18	-0.339	-0.171	-0.303	-0.081	-0.181	-0.219	-0.28	-0.106	-0.146	-0.099	-0.222	-0.275	-0.359	-0.163	-0.22	-0.083	-0.256	-0.012	-0.147	-0.187	-0.29	-0.085	-0.158	-0.078	-0.016	-0.177	-0.231	-0.361	-0.131	-0.227	-0.361	MSA	13036.4	30724	1.40089	0.594405	0.575695
97901	0.226	0.166	0.15	0.18	0.152	0.207	0.167	0.095	0.062	0.139	0.112	0.226	0.181	0.108	0.066	0.148	0.114	0.204	0.146	0.2	0.224	0.178	0.108	0.066	0.149	0.115	0.194	0.245	0.073	0.123	0.16	0.119	0.159	0.198	0.144	0.174	0.125	0.201	0.16	0.087	0.053	0.132	0.105	0.221	0.175	0.1	0.058	0.141	0.107	0.194	0.138	0.218	0.17	0.099	0.056	0.141	0.106	0.22	0.24	0.187	0.115	0.064	0.153	0.111	0.053	MEGSA	8510.31	12424	2.14593	1.46994	0.315009
98061	0.47	0.285	0.242	0.371	0.215	0.384	0.235	0.173	0.049	0.221	0.122	0.434	0.274	0.202	0.056	0.243	0.125	0.43	0.233	0.41	0.417	0.268	0.203	0.072	0.246	0.14	0.31	0.469	0.085	0.238	0.273	0.147	0.194	0.349	0.148	0.286	0.1	0.312	0.157	0.099	-0.016	0.16	0.07	0.364	0.194	0.128	-0.011	0.181	0.07	0.33	0.142	0.349	0.191	0.131	0.007	0.186	0.087	0.394	0.403	0.233	0.165	0.018	0.212	0.093	-0.016	MEGSA	4991.07	14447.6	3.65903	1.26405	0.65454
97997	0.442	0.389	0.374	0.408	0.363	0.405	0.356	0.354	0.307	0.354	0.31	0.422	0.371	0.369	0.32	0.367	0.321	0.427	0.371	0.423	0.419	0.368	0.368	0.319	0.367	0.32	0.385	0.437	0.333	0.384	0.381	0.333	0.383	0.422	0.368	0.403	0.351	0.4	0.35	0.348	0.301	0.349	0.304	0.417	0.365	0.363	0.314	0.362	0.316	0.418	0.365	0.414	0.363	0.362	0.312	0.361	0.314	0.438	0.432	0.379	0.378	0.327	0.376	0.327	0.301	MEGSA	5306.26	7222.88	3.44169	2.52842	0.265354
98024	0.012	-0.096	-0.052	0.159	0.01	0.269	0.19	0.092	0.052	0.209	0.173	0.176	0.087	-0.037	-0.082	0.102	0.064	0.051	0.026	0.121	0.236	0.154	0.04	-0.002	0.168	0.131	0.049	0.141	-0.145	-0.096	0.053	0.013	-0.111	0.038	-0.063	0.145	0.056	0.26	0.181	0.081	0.044	0.202	0.168	0.167	0.08	-0.047	-0.088	0.095	0.06	0.104	0.01	0.225	0.143	0.027	-0.013	0.158	0.123	-0.005	0.129	0.038	-0.109	-0.154	0.044	0.007	-0.154	MSA	13589.5	19537.5	1.34387	0.93474	0.304442
98062	0.378	0.019	-0.024	0.23	-0.003	0.229	0.005	0.005	-0.113	0.066	-0.038	0.247	-0.003	-0.011	-0.155	0.044	-0.083	0.26	0.003	0.335	0.314	0.037	0.051	-0.14	0.101	-0.056	0.04	0.343	-0.176	0.047	0.09	-0.095	-0.072	0.147	-0.105	0.123	-0.102	0.141	-0.056	-0.042	-0.142	0.028	-0.054	0.153	-0.069	-0.064	-0.189	0.001	-0.101	0.222	-0.081	0.221	-0.032	-0.006	-0.179	0.055	-0.079	0.26	0.246	-0.036	-0.016	-0.22	0.038	-0.122	-0.22	MSA	6103.45	22571.3	2.99216	0.809104	0.729592
98076	0.916	0.785	0.725	0.858	0.652	0.797	0.645	0.667	0.45	0.633	0.451	0.831	0.686	0.738	0.493	0.694	0.486	0.895	0.739	0.886	0.818	0.696	0.729	0.522	0.683	0.511	0.737	0.847	0.57	0.798	0.742	0.552	0.711	0.879	0.638	0.825	0.585	0.77	0.565	0.586	0.346	0.566	0.363	0.819	0.611	0.663	0.386	0.632	0.396	0.87	0.659	0.806	0.629	0.662	0.423	0.629	0.429	0.916	0.848	0.675	0.737	0.469	0.693	0.466	0.346	MEGSA	1881.84	6545.9	9.70459	2.78992	0.712516
98145	0.941	0.805	0.764	0.904	0.709	0.844	0.683	0.699	0.475	0.666	0.476	0.877	0.726	0.775	0.529	0.732	0.522	0.939	0.761	0.914	0.849	0.72	0.745	0.537	0.702	0.527	0.759	0.875	0.591	0.814	0.762	0.573	0.74	0.931	0.686	0.875	0.629	0.82	0.608	0.619	0.365	0.599	0.382	0.872	0.658	0.703	0.42	0.672	0.428	0.9	0.688	0.839	0.658	0.682	0.435	0.65	0.441	0.946	0.881	0.704	0.759	0.49	0.716	0.487	0.365	MEGSA	1781.71	6279.47	10.25	2.90829	0.716264
98150	1.012	0.839	0.786	0.987	0.717	0.93	0.716	0.825	0.519	0.781	0.501	0.941	0.743	0.889	0.557	0.841	0.534	0.996	0.815	1.011	0.948	0.771	0.895	0.598	0.84	0.575	0.796	0.953	0.637	0.952	0.894	0.611	0.752	0.99	0.682	0.961	0.644	0.906	0.611	0.715	0.359	0.683	0.357	0.936	0.646	0.794	0.398	0.755	0.391	1.004	0.717	0.942	0.682	0.808	0.449	0.763	0.441	1.024	0.964	0.715	0.879	0.49	0.829	0.478	0.357	MEGSOA	1525.47	6390.3	11.9718	2.85785	0.761284
98209	0.977	0.754	0.693	0.897	0.621	0.816	0.587	0.622	0.337	0.581	0.344	0.857	0.64	0.715	0.403	0.66	0.397	0.941	0.697	0.943	0.853	0.645	0.698	0.408	0.643	0.404	0.695	0.886	0.476	0.786	0.718	0.459	0.657	0.92	0.581	0.846	0.503	0.773	0.48	0.51	0.198	0.488	0.23	0.839	0.545	0.621	0.265	0.581	0.282	0.912	0.583	0.826	0.549	0.6	0.273	0.562	0.292	0.974	0.883	0.612	0.707	0.343	0.651	0.348	0.198	MEGSA	1646.82	9047.73	11.0896	2.01846	0.817986
98211	0.888	0.676	0.628	0.801	0.576	0.765	0.571	0.613	0.412	0.595	0.421	0.809	0.608	0.689	0.449	0.663	0.452	0.848	0.636	0.843	0.803	0.614	0.668	0.463	0.643	0.463	0.651	0.845	0.503	0.746	0.713	0.497	0.583	0.793	0.529	0.736	0.483	0.707	0.482	0.525	0.322	0.519	0.344	0.76	0.521	0.607	0.357	0.59	0.373	0.786	0.538	0.752	0.529	0.582	0.372	0.568	0.387	0.841	0.802	0.568	0.666	0.411	0.643	0.419	0.322	MEGSA	2000.68	6898.65	9.12815	2.64726	0.70999
98212	0.843	0.696	0.658	0.784	0.611	0.736	0.584	0.574	0.382	0.56	0.403	0.762	0.628	0.625	0.432	0.601	0.442	0.816	0.644	0.817	0.761	0.621	0.621	0.421	0.598	0.437	0.664	0.782	0.473	0.671	0.637	0.479	0.622	0.786	0.577	0.737	0.512	0.7	0.511	0.499	0.295	0.501	0.333	0.74	0.563	0.555	0.345	0.547	0.373	0.78	0.559	0.733	0.553	0.553	0.334	0.544	0.368	0.823	0.768	0.604	0.609	0.387	0.589	0.41	0.295	MEGSA	2207.59	7318.28	8.27259	2.49546	0.698346
98248	0.799	0.601	0.565	0.73	0.523	0.716	0.524	0.547	0.385	0.551	0.407	0.756	0.562	0.618	0.428	0.614	0.443	0.775	0.561	0.76	0.743	0.56	0.591	0.43	0.59	0.445	0.595	0.778	0.472	0.658	0.65	0.481	0.535	0.734	0.493	0.675	0.444	0.666	0.456	0.494	0.321	0.504	0.351	0.719	0.499	0.571	0.368	0.573	0.39	0.711	0.489	0.699	0.496	0.543	0.369	0.547	0.392	0.763	0.746	0.536	0.617	0.415	0.613	0.431	0.321	MEGSA	2430.58	6913.76	7.51364	2.64147	0.648443
98272	0.838	0.81	0.796	0.856	0.762	0.794	0.738	0.787	0.685	0.734	0.645	0.787	0.741	0.808	0.705	0.752	0.662	0.847	0.81	0.849	0.786	0.754	0.801	0.717	0.744	0.675	0.755	0.777	0.734	0.817	0.758	0.69	0.807	0.877	0.786	0.876	0.778	0.812	0.726	0.772	0.642	0.722	0.609	0.814	0.733	0.799	0.664	0.745	0.628	0.876	0.803	0.81	0.75	0.795	0.681	0.74	0.645	0.873	0.808	0.754	0.816	0.699	0.758	0.661	0.609	MEGSOA	2231.86	3682.75	8.18262	4.95894	0.393968
98374	0.177	-0.144	-0.214	0.082	-0.21	0.175	-0.006	-0.054	-0.164	0.073	-0.019	0.129	-0.08	-0.139	-0.271	0.001	-0.11	0.031	-0.075	0.208	0.275	0.042	0.027	-0.161	0.136	-0.016	-0.021	0.246	-0.262	-0.041	0.078	-0.101	-0.252	-0.098	-0.313	-0.035	-0.221	0.082	-0.076	-0.112	-0.204	0.029	-0.05	0.024	-0.159	-0.203	-0.314	-0.049	-0.144	0.095	-0.172	0.184	-0.036	-0.036	-0.211	0.087	-0.054	0.051	0.144	-0.108	-0.111	-0.317	0.023	-0.144	-0.317	MSA	9472.95	27905.3	1.92786	0.654446	0.660532
98379	0.79	0.694	0.66	0.773	0.615	0.727	0.607	0.644	0.48	0.614	0.474	0.735	0.629	0.683	0.515	0.648	0.504	0.78	0.673	0.789	0.739	0.64	0.685	0.527	0.647	0.515	0.659	0.742	0.562	0.72	0.678	0.544	0.646	0.769	0.605	0.75	0.573	0.707	0.553	0.59	0.404	0.569	0.412	0.725	0.581	0.637	0.443	0.609	0.443	0.775	0.618	0.727	0.593	0.64	0.454	0.609	0.454	0.787	0.739	0.617	0.681	0.493	0.645	0.486	0.404	MEGSA	2478.89	5766.08	7.3672	3.16723	0.57009
98380	0.824	0.794	0.779	0.832	0.746	0.784	0.709	0.756	0.605	0.712	0.579	0.789	0.736	0.797	0.654	0.75	0.622	0.835	0.77	0.824	0.776	0.727	0.77	0.643	0.723	0.613	0.75	0.778	0.689	0.805	0.756	0.654	0.789	0.88	0.763	0.862	0.719	0.81	0.68	0.734	0.53	0.693	0.512	0.829	0.721	0.792	0.588	0.745	0.563	0.86	0.75	0.807	0.709	0.759	0.579	0.714	0.556	0.873	0.821	0.745	0.811	0.635	0.76	0.605	0.512	MEGSOA	2301.26	4553.05	7.93589	4.01105	0.494568
98385	0.854	0.504	0.396	0.705	0.306	0.666	0.363	0.445	0.149	0.443	0.193	0.725	0.394	0.519	0.17	0.505	0.207	0.771	0.464	0.798	0.742	0.454	0.551	0.24	0.53	0.269	0.488	0.794	0.266	0.621	0.59	0.288	0.417	0.715	0.3	0.637	0.262	0.607	0.282	0.376	0.076	0.386	0.132	0.676	0.313	0.455	0.1	0.452	0.149	0.746	0.375	0.698	0.379	0.493	0.168	0.482	0.21	0.815	0.759	0.413	0.57	0.199	0.547	0.233	0.076	MEGSA	2155.12	11814.5	8.47402	1.54577	0.817587
98386	0.951	0.553	0.464	0.755	0.392	0.72	0.445	0.392	0.125	0.419	0.201	0.809	0.475	0.468	0.104	0.484	0.18	0.857	0.505	0.841	0.794	0.509	0.466	0.171	0.482	0.239	0.55	0.891	0.162	0.56	0.562	0.229	0.348	0.715	0.258	0.606	0.239	0.598	0.29	0.218	-0.036	0.278	0.069	0.693	0.304	0.281	-0.07	0.329	0.037	0.699	0.316	0.678	0.354	0.285	-0.003	0.334	0.097	0.819	0.784	0.38	0.364	-0.026	0.401	0.074	-0.07	MESA	1743.17	16258.7	10.4766	1.12324	0.892785
98387	0.95	0.87	0.838	0.962	0.782	0.912	0.771	0.81	0.602	0.767	0.576	0.915	0.799	0.859	0.65	0.815	0.621	0.959	0.851	0.96	0.908	0.806	0.844	0.664	0.795	0.631	0.829	0.904	0.708	0.884	0.835	0.673	0.839	0.985	0.791	0.969	0.748	0.918	0.711	0.761	0.511	0.722	0.491	0.938	0.754	0.826	0.563	0.784	0.54	0.98	0.803	0.926	0.761	0.811	0.583	0.765	0.556	0.986	0.936	0.798	0.866	0.633	0.819	0.604	0.491	MEGSOA	1746.99	4767.03	10.4537	3.831	0.633527
98398	0.221	-0.148	-0.261	0.051	-0.302	0.126	-0.101	-0.119	-0.28	0	-0.134	0.105	-0.154	-0.177	-0.366	-0.058	-0.216	0.036	-0.114	0.22	0.267	-0.014	0.011	-0.238	0.105	-0.097	-0.055	0.261	-0.313	-0.03	0.064	-0.17	-0.256	-0.086	-0.365	-0.066	-0.311	0.028	-0.183	-0.18	-0.331	-0.05	-0.175	-0.001	-0.241	-0.241	-0.417	-0.11	-0.257	0.111	-0.216	0.176	-0.1	-0.052	-0.297	0.054	-0.145	0.107	0.163	-0.146	-0.095	-0.374	0.01	-0.219	-0.417	MESA	8603.88	34726.9	2.12259	0.525888	0.752242
98497	0.475	0.389	0.327	0.392	0.276	0.422	0.354	0.364	0.301	0.398	0.341	0.434	0.363	0.376	0.309	0.407	0.348	0.406	0.375	0.46	0.48	0.407	0.424	0.349	0.448	0.384	0.418	0.492	0.36	0.438	0.459	0.394	0.382	0.399	0.321	0.385	0.309	0.416	0.349	0.358	0.295	0.393	0.337	0.428	0.358	0.369	0.303	0.402	0.343	0.453	0.368	0.474	0.401	0.417	0.343	0.443	0.379	0.468	0.487	0.412	0.431	0.354	0.454	0.389	0.276	EGA	4936.79	7628.78	3.69926	2.39389	0.352873
98492	0.634	0.513	0.486	0.593	0.46	0.564	0.447	0.473	0.337	0.467	0.359	0.584	0.477	0.504	0.365	0.492	0.38	0.616	0.477	0.614	0.58	0.469	0.505	0.361	0.491	0.377	0.498	0.597	0.391	0.535	0.515	0.4	0.458	0.584	0.428	0.552	0.387	0.53	0.396	0.425	0.286	0.428	0.318	0.557	0.429	0.458	0.314	0.454	0.339	0.58	0.418	0.552	0.42	0.461	0.308	0.456	0.335	0.608	0.575	0.453	0.492	0.339	0.481	0.358	0.286	MEGSA	3486.8	7463.75	5.23761	2.44683	0.532836
98494	0.662	0.32	0.243	0.478	0.188	0.472	0.222	0.227	0.032	0.268	0.106	0.561	0.269	0.307	0.059	0.332	0.125	0.582	0.258	0.567	0.545	0.283	0.32	0.086	0.343	0.15	0.333	0.626	0.12	0.401	0.409	0.175	0.201	0.478	0.119	0.364	0.062	0.377	0.119	0.127	-0.052	0.187	0.038	0.472	0.163	0.205	-0.03	0.249	0.052	0.469	0.14	0.462	0.184	0.227	0	0.267	0.08	0.574	0.551	0.232	0.307	0.029	0.331	0.1	-0.052	MEGSA	3279.69	15631.1	5.56837	1.16834	0.790182
98511	0.662	0.603	0.587	0.644	0.57	0.638	0.579	0.582	0.533	0.576	0.528	0.65	0.584	0.602	0.538	0.597	0.534	0.654	0.6	0.654	0.648	0.595	0.598	0.552	0.592	0.547	0.599	0.657	0.557	0.616	0.61	0.553	0.588	0.645	0.57	0.631	0.564	0.625	0.56	0.563	0.511	0.557	0.506	0.64	0.566	0.584	0.516	0.579	0.512	0.644	0.583	0.637	0.578	0.581	0.531	0.575	0.526	0.656	0.65	0.583	0.601	0.537	0.595	0.532	0.506	MEGSOA	3279.69	4613.19	5.56837	3.95876	0.289063
98559	0.693	0.387	0.309	0.546	0.244	0.527	0.269	0.231	-0.005	0.251	0.037	0.589	0.304	0.308	0.018	0.318	0.055	0.614	0.347	0.632	0.601	0.342	0.331	0.064	0.338	0.101	0.378	0.658	0.092	0.407	0.404	0.124	0.237	0.501	0.151	0.416	0.107	0.409	0.122	0.086	-0.146	0.123	-0.085	0.486	0.159	0.167	-0.112	0.194	-0.059	0.519	0.19	0.499	0.2	0.193	-0.078	0.217	-0.024	0.599	0.571	0.241	0.276	-0.039	0.288	0.008	-0.146	MEGSA	3064.7	19198.7	5.95898	0.951239	0.840369
98561	0.789	0.785	0.779	0.817	0.757	0.779	0.745	0.811	0.724	0.772	0.693	0.767	0.747	0.823	0.742	0.786	0.712	0.801	0.788	0.807	0.768	0.752	0.816	0.748	0.775	0.715	0.752	0.755	0.763	0.825	0.786	0.731	0.786	0.831	0.774	0.838	0.765	0.799	0.732	0.795	0.679	0.758	0.652	0.795	0.743	0.819	0.702	0.782	0.676	0.832	0.779	0.791	0.745	0.807	0.709	0.767	0.68	0.822	0.785	0.753	0.827	0.73	0.788	0.701	0.652	MEGSOA	2484.32	3352.2	7.3511	5.44791	0.258899
98626	0.097	0.082	0.123	0.086	0.172	0.175	0.166	0.07	0.074	0.171	0.173	0.219	0.204	0.114	0.11	0.207	0.202	0.14	0.034	0.041	0.136	0.13	0.016	0.024	0.126	0.131	0.168	0.181	0.061	0.062	0.162	0.161	0.077	0.136	0.12	0.078	0.069	0.169	0.161	0.066	0.071	0.168	0.171	0.216	0.201	0.113	0.11	0.206	0.201	0.032	0.026	0.128	0.123	0.01	0.02	0.121	0.128	0.091	0.176	0.165	0.059	0.06	0.16	0.16	0.01	MGS	11284.2	13649	1.61842	1.33801	0.173263
98633	0.848	0.803	0.788	0.855	0.755	0.798	0.725	0.822	0.684	0.769	0.649	0.796	0.739	0.851	0.716	0.795	0.676	0.852	0.79	0.854	0.796	0.743	0.84	0.718	0.783	0.68	0.754	0.792	0.748	0.866	0.805	0.706	0.79	0.88	0.767	0.871	0.741	0.814	0.7	0.793	0.623	0.746	0.598	0.822	0.722	0.836	0.658	0.783	0.629	0.876	0.767	0.816	0.724	0.82	0.663	0.767	0.635	0.881	0.821	0.744	0.858	0.697	0.8	0.664	0.598	MEGSOA	2183.58	3772.42	8.36355	4.84106	0.421171
98731	0.274	0.207	0.166	0.157	0.164	0.162	0.131	0.129	0.107	0.146	0.125	0.203	0.169	0.166	0.141	0.178	0.155	0.202	0.161	0.226	0.227	0.165	0.185	0.13	0.196	0.145	0.207	0.27	0.167	0.224	0.231	0.178	0.192	0.187	0.155	0.141	0.111	0.148	0.121	0.119	0.101	0.137	0.122	0.19	0.16	0.156	0.135	0.17	0.151	0.207	0.145	0.21	0.151	0.17	0.119	0.183	0.137	0.256	0.254	0.194	0.21	0.157	0.219	0.17	0.101	MEGSA	7662.22	11185.9	2.38345	1.63264	0.315009
98732	0.051	-0.107	-0.12	0.054	-0.095	0.137	0.063	0.056	0.006	0.152	0.108	0.079	-0.016	-0.025	-0.093	0.083	0.024	-0.01	-0.025	0.102	0.177	0.071	0.076	-0.013	0.168	0.096	-0.004	0.129	-0.112	0.003	0.106	0.011	-0.188	-0.086	-0.193	-0.015	-0.097	0.082	0.011	0.005	-0.039	0.113	0.073	0.017	-0.076	-0.083	-0.145	0.038	-0.017	0.031	-0.097	0.12	0.013	0.02	-0.066	0.125	0.054	-0.028	0.065	-0.069	-0.06	-0.173	0.057	-0.037	-0.193	MEA	12478.4	21277	1.46352	0.858319	0.413526
98734	0.802	0.533	0.436	0.641	0.352	0.628	0.399	0.465	0.276	0.461	0.276	0.697	0.424	0.532	0.291	0.523	0.289	0.713	0.5	0.734	0.716	0.489	0.569	0.355	0.558	0.353	0.519	0.781	0.377	0.638	0.623	0.372	0.451	0.649	0.35	0.573	0.323	0.564	0.316	0.395	0.21	0.396	0.214	0.636	0.34	0.464	0.224	0.459	0.226	0.681	0.419	0.665	0.411	0.507	0.288	0.5	0.29	0.752	0.733	0.44	0.576	0.309	0.564	0.308	0.21	MEGSA	2414.68	8813.37	7.5631	2.07214	0.72602
98736	0.611	0.356	0.252	0.454	0.165	0.432	0.22	0.26	0.089	0.259	0.104	0.492	0.24	0.302	0.096	0.295	0.106	0.518	0.328	0.552	0.525	0.316	0.361	0.175	0.352	0.183	0.34	0.581	0.187	0.405	0.391	0.191	0.26	0.427	0.147	0.358	0.123	0.342	0.124	0.177	0.013	0.184	0.036	0.405	0.141	0.218	0.015	0.217	0.033	0.473	0.233	0.45	0.227	0.287	0.099	0.284	0.115	0.537	0.51	0.249	0.33	0.108	0.321	0.119	0.013	MEGSA	3666.67	13559.8	4.98067	1.34681	0.729592
98738	0.845	0.814	0.801	0.84	0.774	0.798	0.742	0.753	0.633	0.716	0.605	0.809	0.763	0.799	0.673	0.759	0.643	0.849	0.796	0.839	0.796	0.758	0.774	0.668	0.733	0.638	0.776	0.804	0.705	0.815	0.772	0.673	0.791	0.867	0.768	0.844	0.735	0.801	0.699	0.704	0.545	0.671	0.523	0.825	0.732	0.763	0.591	0.726	0.567	0.852	0.761	0.806	0.725	0.735	0.588	0.698	0.565	0.87	0.826	0.754	0.789	0.632	0.749	0.606	0.523	MEGSOA	2197.96	4444.82	8.30886	4.10871	0.505502
98785	0.85	0.629	0.575	0.752	0.526	0.719	0.51	0.509	0.326	0.495	0.326	0.781	0.551	0.582	0.358	0.561	0.353	0.817	0.585	0.792	0.755	0.564	0.569	0.384	0.549	0.381	0.605	0.811	0.419	0.64	0.613	0.411	0.535	0.761	0.47	0.685	0.422	0.656	0.41	0.424	0.233	0.417	0.241	0.728	0.453	0.502	0.264	0.487	0.266	0.74	0.488	0.707	0.473	0.495	0.296	0.481	0.301	0.808	0.772	0.516	0.57	0.329	0.55	0.329	0.233	MEGSA	2174.05	8381.01	8.40021	2.17903	0.740598
98786	0.754	0.732	0.718	0.772	0.691	0.741	0.687	0.712	0.609	0.682	0.587	0.732	0.693	0.728	0.631	0.699	0.609	0.759	0.731	0.769	0.738	0.702	0.725	0.639	0.694	0.615	0.706	0.726	0.659	0.737	0.707	0.635	0.722	0.781	0.702	0.784	0.687	0.752	0.661	0.688	0.558	0.66	0.539	0.751	0.677	0.714	0.585	0.685	0.566	0.786	0.711	0.753	0.683	0.708	0.593	0.677	0.572	0.779	0.748	0.696	0.729	0.618	0.699	0.597	0.539	MEGSOA	2681.95	4291.98	6.80941	4.25503	0.375125
98788	0.729	0.721	0.717	0.738	0.702	0.715	0.69	0.729	0.658	0.707	0.641	0.712	0.697	0.744	0.678	0.722	0.66	0.733	0.715	0.735	0.711	0.696	0.737	0.674	0.713	0.657	0.702	0.707	0.692	0.751	0.727	0.675	0.707	0.746	0.699	0.744	0.685	0.722	0.666	0.706	0.615	0.686	0.601	0.725	0.68	0.73	0.636	0.709	0.621	0.745	0.695	0.721	0.677	0.719	0.636	0.697	0.622	0.745	0.722	0.69	0.741	0.655	0.718	0.641	0.601	MEGSOA	2832.67	3747.75	6.4471	4.87293	0.244167
98921	0.627	0.463	0.406	0.555	0.359	0.549	0.406	0.493	0.332	0.497	0.353	0.554	0.413	0.501	0.341	0.503	0.359	0.561	0.454	0.623	0.608	0.457	0.568	0.391	0.561	0.404	0.464	0.611	0.399	0.574	0.566	0.411	0.427	0.529	0.367	0.522	0.356	0.52	0.371	0.464	0.306	0.472	0.331	0.526	0.379	0.473	0.315	0.479	0.338	0.596	0.417	0.584	0.424	0.543	0.366	0.539	0.384	0.601	0.589	0.432	0.55	0.375	0.545	0.39	0.306	MEGSA	3540.59	7144.32	5.15804	2.55622	0.50442
98987	0.51	0.289	0.226	0.418	0.178	0.468	0.3	0.303	0.137	0.369	0.222	0.488	0.3	0.307	0.119	0.375	0.208	0.437	0.284	0.485	0.521	0.347	0.375	0.189	0.427	0.266	0.354	0.546	0.179	0.387	0.44	0.259	0.277	0.425	0.213	0.406	0.213	0.459	0.289	0.295	0.129	0.364	0.216	0.479	0.29	0.3	0.113	0.371	0.204	0.476	0.271	0.515	0.337	0.369	0.181	0.423	0.261	0.5	0.54	0.344	0.381	0.173	0.437	0.255	0.113	MESA	4573.01	10896.1	3.99354	1.67605	0.580309
98989	0.156	0.018	-0.028	0.044	-0.053	0.118	0.054	-0.048	-0.08	0.042	0.018	0.173	0.057	-0.033	-0.102	0.054	-0.003	0.108	0.006	0.087	0.154	0.086	-0.022	-0.059	0.063	0.035	0.095	0.214	-0.076	-0.002	0.079	0.019	-0.046	0.047	-0.088	-0.02	-0.094	0.063	0.002	-0.098	-0.124	0	-0.018	0.121	0.005	-0.082	-0.146	0.012	-0.039	0.021	-0.058	0.097	0.031	-0.076	-0.107	0.017	-0.006	0.093	0.16	0.04	-0.054	-0.124	0.034	-0.022	-0.146	MESA	9918.16	19198.7	1.84132	0.951239	0.483393
99030	0.652	0.641	0.634	0.656	0.617	0.637	0.613	0.637	0.582	0.619	0.566	0.635	0.617	0.653	0.598	0.635	0.582	0.652	0.64	0.657	0.638	0.621	0.65	0.602	0.63	0.585	0.623	0.635	0.616	0.663	0.644	0.598	0.638	0.668	0.626	0.665	0.616	0.645	0.598	0.618	0.541	0.6	0.528	0.65	0.609	0.643	0.564	0.624	0.549	0.67	0.63	0.65	0.611	0.636	0.566	0.617	0.55	0.671	0.652	0.62	0.658	0.586	0.639	0.57	0.528	MEGSOA	3352.2	4396.49	5.44791	4.15389	0.237526
99055	0.831	0.766	0.755	0.838	0.73	0.78	0.692	0.728	0.578	0.686	0.561	0.78	0.711	0.767	0.618	0.719	0.594	0.837	0.748	0.835	0.776	0.705	0.744	0.605	0.698	0.585	0.721	0.773	0.644	0.779	0.727	0.617	0.741	0.857	0.722	0.843	0.688	0.787	0.656	0.686	0.506	0.653	0.503	0.799	0.685	0.738	0.55	0.696	0.539	0.846	0.711	0.787	0.675	0.71	0.539	0.671	0.531	0.855	0.796	0.701	0.757	0.581	0.711	0.566	0.503	MEGSOA	2266.29	4643.56	8.05831	3.93287	0.511949
99065	0.052	-0.417	-0.605	-0.212	-0.705	-0.114	-0.431	-0.41	-0.643	-0.257	-0.451	-0.102	-0.457	-0.44	-0.717	-0.288	-0.521	-0.19	-0.414	0.017	0.081	-0.286	-0.204	-0.532	-0.086	-0.359	-0.296	0.105	-0.588	-0.212	-0.098	-0.413	-0.64	-0.445	-0.837	-0.454	-0.8	-0.32	-0.615	-0.575	-0.753	-0.394	-0.544	-0.321	-0.658	-0.622	-0.843	-0.441	-0.627	-0.189	-0.621	-0.095	-0.463	-0.358	-0.65	-0.214	-0.458	-0.164	-0.08	-0.488	-0.382	-0.721	-0.24	-0.525	-0.843	MESA	12451.2	88162	1.46673	0.207147	0.858769
99790	0.143	-0.256	-0.31	0.047	-0.304	0.128	-0.116	-0.137	-0.295	-0.011	-0.141	0.109	-0.182	-0.215	-0.42	-0.082	-0.252	0.032	-0.199	0.145	0.208	-0.075	-0.062	-0.29	0.05	-0.132	-0.132	0.201	-0.41	-0.124	-0.007	-0.239	-0.456	-0.172	-0.51	-0.141	-0.422	-0.026	-0.262	-0.281	-0.402	-0.125	-0.225	-0.061	-0.348	-0.38	-0.546	-0.215	-0.352	-0.027	-0.378	0.067	-0.221	-0.202	-0.404	-0.062	-0.222	-0.043	0.046	-0.297	-0.284	-0.542	-0.137	-0.345	-0.546	MESA	10204.2	46045.9	1.78971	0.396615	0.778391
99809	0.234	-0.049	-0.029	0.242	0.03	0.306	0.131	0.122	0.011	0.206	0.105	0.274	0.061	0.043	-0.092	0.139	0.015	0.207	0.026	0.262	0.32	0.112	0.111	-0.036	0.197	0.066	0.042	0.293	-0.146	0.034	0.129	-0.03	-0.115	0.139	-0.089	0.183	-0.006	0.26	0.088	0.078	-0.027	0.172	0.075	0.22	0.012	-0.007	-0.135	0.099	-0.019	0.2	-0.032	0.271	0.065	0.064	-0.08	0.159	0.031	0.163	0.236	-0.011	-0.021	-0.196	0.086	-0.069	-0.196	MSA	8362.71	21417.1	2.1838	0.852706	0.609532
99881	0.024	-0.242	-0.273	-0.052	-0.241	0.04	-0.117	-0.086	-0.157	0.032	-0.029	0.008	-0.158	-0.147	-0.226	-0.026	-0.093	-0.078	-0.217	0.035	0.109	-0.099	-0.054	-0.189	0.054	-0.053	-0.13	0.091	-0.254	-0.105	0.006	-0.113	-0.281	-0.117	-0.302	-0.106	-0.269	-0.002	-0.142	-0.102	-0.16	0.021	-0.03	-0.02	-0.179	-0.158	-0.236	-0.031	-0.099	-0.024	-0.26	0.062	-0.132	-0.078	-0.201	0.037	-0.06	-0.021	0.057	-0.16	-0.122	-0.273	-0.006	-0.128	-0.302	MEA	13237.5	27004.7	1.37961	0.676271	0.509809
99893	0.389	0.046	-0.042	0.296	-0.077	0.331	0.125	0.112	-0.012	0.187	0.086	0.3	0.041	0.022	-0.135	0.11	-0.019	0.263	0.119	0.398	0.412	0.184	0.193	0.018	0.25	0.112	0.117	0.401	-0.094	0.126	0.193	0.016	-0.093	0.101	-0.182	0.151	-0.083	0.211	0.015	0.005	-0.086	0.101	0.025	0.163	-0.076	-0.092	-0.22	0.017	-0.089	0.27	-0.013	0.305	0.075	0.09	-0.063	0.167	0.046	0.245	0.28	0.001	0.015	-0.186	0.102	-0.06	-0.22	MESA	5958.37	22571.3	3.06501	0.809104	0.73602
99898	0.053	-0.329	-0.431	-0.191	-0.447	-0.064	-0.286	-0.284	-0.442	-0.128	-0.258	-0.015	-0.271	-0.281	-0.478	-0.128	-0.291	-0.13	-0.366	-0.018	0.078	-0.211	-0.171	-0.424	-0.037	-0.242	-0.184	0.136	-0.448	-0.154	-0.025	-0.265	-0.448	-0.257	-0.542	-0.309	-0.554	-0.16	-0.365	-0.346	-0.492	-0.177	-0.297	-0.12	-0.361	-0.35	-0.535	-0.183	-0.336	-0.133	-0.474	-0.016	-0.299	-0.239	-0.485	-0.091	-0.29	-0.069	0.035	-0.282	-0.227	-0.517	-0.083	-0.319	-0.554	MEGA	12424	46858.6	1.46994	0.389736	0.734862
100187	0.106	-0.357	-0.404	0.017	-0.37	0.072	-0.212	-0.109	-0.289	-0.01	-0.162	0.037	-0.307	-0.203	-0.436	-0.098	-0.297	-0.011	-0.277	0.117	0.154	-0.178	-0.053	-0.308	0.034	-0.173	-0.261	0.135	-0.452	-0.131	-0.041	-0.305	-0.528	-0.196	-0.569	-0.149	-0.456	-0.069	-0.334	-0.214	-0.367	-0.096	-0.227	-0.123	-0.448	-0.326	-0.528	-0.201	-0.374	-0.042	-0.427	0.019	-0.305	-0.161	-0.395	-0.055	-0.245	-0.07	-0.017	-0.408	-0.257	-0.553	-0.146	-0.391	-0.569	MEA	11064.2	48421.3	1.65059	0.377159	0.771501
100334	0.394	0.052	0.002	0.299	-0.012	0.316	0.118	0.032	-0.083	0.109	0.022	0.334	0.069	-0.013	-0.191	0.067	-0.071	0.325	0.094	0.359	0.365	0.15	0.06	-0.083	0.13	0.02	0.108	0.391	-0.187	0.027	0.097	-0.07	-0.089	0.183	-0.133	0.169	-0.074	0.209	0.013	-0.085	-0.175	0.015	-0.052	0.216	-0.044	-0.142	-0.281	-0.038	-0.145	0.23	-0.039	0.258	0.039	-0.066	-0.187	0.027	-0.064	0.255	0.274	-0.01	-0.112	-0.29	-0.017	-0.155	-0.29	MSA	5893.57	26305.2	3.09871	0.694254	0.775954
100340	0.512	0.432	0.467	0.526	0.498	0.606	0.546	0.483	0.434	0.567	0.517	0.619	0.555	0.487	0.434	0.577	0.524	0.535	0.429	0.503	0.583	0.516	0.456	0.398	0.544	0.489	0.523	0.596	0.396	0.459	0.553	0.493	0.408	0.513	0.446	0.508	0.445	0.594	0.534	0.48	0.438	0.567	0.522	0.605	0.541	0.483	0.437	0.576	0.529	0.481	0.409	0.569	0.502	0.451	0.401	0.543	0.493	0.487	0.579	0.507	0.453	0.398	0.551	0.497	0.396	SA	4553.05	5867.85	4.01105	3.1123	0.224069
100879	0.3	-0.124	-0.164	0.226	-0.145	0.265	-0.006	0.04	-0.138	0.123	-0.028	0.224	-0.083	-0.036	-0.248	0.051	-0.13	0.187	-0.058	0.323	0.344	0.023	0.104	-0.154	0.174	-0.038	-0.045	0.317	-0.26	0.043	0.115	-0.137	-0.258	0.016	-0.291	0.072	-0.201	0.135	-0.1	-0.05	-0.184	0.05	-0.065	0.077	-0.191	-0.141	-0.302	-0.035	-0.175	0.175	-0.178	0.219	-0.077	0.01	-0.207	0.097	-0.081	0.136	0.176	-0.159	-0.066	-0.323	0.025	-0.189	-0.323	MSA	7238.69	28273.9	2.5229	0.645914	0.74398
100885	0.814	0.412	0.344	0.662	0.289	0.63	0.366	0.334	0.121	0.351	0.175	0.688	0.349	0.349	0.059	0.36	0.116	0.727	0.415	0.738	0.696	0.414	0.395	0.151	0.401	0.198	0.407	0.764	0.097	0.427	0.426	0.145	0.253	0.592	0.19	0.531	0.208	0.517	0.238	0.206	0.013	0.243	0.089	0.569	0.217	0.217	-0.055	0.248	0.025	0.61	0.261	0.585	0.282	0.26	0.033	0.287	0.103	0.683	0.648	0.269	0.288	-0.03	0.306	0.042	-0.055	MESA	2352.14	15734	7.76421	1.1607	0.850506
100975	0.687	0.368	0.309	0.586	0.28	0.588	0.357	0.391	0.238	0.426	0.288	0.601	0.336	0.357	0.175	0.397	0.234	0.601	0.377	0.66	0.649	0.405	0.444	0.255	0.469	0.31	0.394	0.672	0.199	0.422	0.45	0.261	0.276	0.508	0.219	0.502	0.249	0.52	0.291	0.333	0.189	0.381	0.25	0.523	0.261	0.289	0.119	0.342	0.188	0.582	0.295	0.586	0.338	0.384	0.2	0.422	0.266	0.599	0.599	0.317	0.352	0.135	0.393	0.209	0.119	MESA	3105.18	10754.1	5.88129	1.69819	0.711256
100988	0.333	-0.081	-0.173	0.121	-0.196	0.152	-0.132	-0.089	-0.306	0	-0.17	0.214	-0.097	-0.066	-0.329	0.013	-0.196	0.201	-0.141	0.251	0.257	-0.067	0.009	-0.285	0.077	-0.156	-0.023	0.323	-0.297	0.045	0.1	-0.173	-0.25	0.024	-0.337	-0.048	-0.381	0.01	-0.261	-0.207	-0.39	-0.094	-0.236	0.064	-0.233	-0.195	-0.404	-0.09	-0.255	0.094	-0.305	0.126	-0.202	-0.113	-0.381	-0.02	-0.233	0.173	0.187	-0.164	-0.086	-0.384	-0.005	-0.243	-0.404	MESA	6734.67	33753.5	2.71171	0.541055	0.800475
100990	0.047	-0.257	-0.29	-0.091	-0.25	0.008	-0.166	-0.073	-0.18	0.037	-0.06	0.03	-0.17	-0.078	-0.208	0.032	-0.084	-0.064	-0.266	0.01	0.093	-0.143	-0.023	-0.205	0.079	-0.076	-0.138	0.123	-0.227	-0.018	0.082	-0.095	-0.326	-0.14	-0.35	-0.162	-0.342	-0.051	-0.211	-0.11	-0.206	0.006	-0.081	-0.033	-0.22	-0.12	-0.238	-0.002	-0.108	-0.063	-0.328	0.033	-0.195	-0.066	-0.239	0.044	-0.104	-0.029	0.06	-0.195	-0.065	-0.265	0.044	-0.126	-0.35	MEA	12588.1	29993.7	1.45078	0.608878	0.580309
100996	0.211	-0.207	-0.263	0.081	-0.259	0.153	-0.075	-0.191	-0.312	-0.056	-0.142	0.19	-0.131	-0.228	-0.429	-0.093	-0.244	0.132	-0.164	0.149	0.206	-0.044	-0.174	-0.327	-0.047	-0.158	-0.089	0.253	-0.438	-0.198	-0.073	-0.255	-0.343	-0.008	-0.391	-0.054	-0.34	0.044	-0.181	-0.304	-0.393	-0.145	-0.205	0.076	-0.233	-0.339	-0.51	-0.181	-0.306	0.013	-0.304	0.095	-0.157	-0.297	-0.421	-0.144	-0.23	0.073	0.139	-0.198	-0.319	-0.532	-0.169	-0.328	-0.532	MSA	8794.12	44657.4	2.07667	0.408947	0.803076
102544	0.137	-0.247	-0.373	-0.095	-0.417	0.021	-0.239	-0.253	-0.407	-0.1	-0.228	0.062	-0.22	-0.243	-0.42	-0.097	-0.244	-0.042	-0.289	0.077	0.16	-0.146	-0.124	-0.359	0.003	-0.189	-0.116	0.208	-0.36	-0.102	0.017	-0.195	-0.423	-0.237	-0.549	-0.296	-0.581	-0.144	-0.385	-0.378	-0.493	-0.2	-0.296	-0.1	-0.365	-0.368	-0.516	-0.197	-0.32	-0.104	-0.467	0.012	-0.292	-0.248	-0.455	-0.096	-0.265	-0.036	0.064	-0.261	-0.225	-0.464	-0.082	-0.278	-0.581	MEGA	10339	49708.9	1.76637	0.367389	0.792009
102598	0.096	-0.002	-0.005	0.064	0.015	0.132	0.071	0.019	-0.024	0.1	0.069	0.149	0.076	0.022	-0.034	0.101	0.059	0.086	-0.015	0.069	0.135	0.068	0	-0.049	0.084	0.047	0.077	0.156	-0.056	0.007	0.089	0.04	-0.044	0.046	-0.039	0.025	-0.046	0.099	0.043	-0.009	-0.045	0.077	0.051	0.115	0.047	-0.008	-0.056	0.077	0.04	0.024	-0.055	0.097	0.034	-0.035	-0.078	0.054	0.024	0.05	0.117	0.042	-0.029	-0.086	0.058	0.015	-0.086	MSA	11308.9	16837.7	1.61488	1.08462	0.32836
104856	0.58	0.278	0.239	0.462	0.229	0.479	0.282	0.296	0.167	0.343	0.225	0.5	0.276	0.28	0.124	0.33	0.188	0.488	0.272	0.541	0.543	0.313	0.346	0.162	0.382	0.227	0.316	0.575	0.125	0.342	0.379	0.195	0.199	0.401	0.165	0.384	0.177	0.417	0.229	0.253	0.137	0.309	0.202	0.431	0.216	0.231	0.091	0.291	0.163	0.464	0.2	0.481	0.255	0.298	0.126	0.345	0.198	0.496	0.507	0.251	0.289	0.085	0.337	0.164	0.085	MSA	3923.88	11584.2	4.65419	1.5765	0.661274
104869	0.541	0.365	0.318	0.477	0.287	0.504	0.384	0.31	0.203	0.364	0.277	0.512	0.375	0.291	0.161	0.349	0.243	0.484	0.37	0.526	0.544	0.417	0.344	0.218	0.391	0.29	0.414	0.558	0.182	0.332	0.382	0.261	0.274	0.403	0.229	0.404	0.251	0.448	0.322	0.249	0.152	0.316	0.237	0.448	0.303	0.221	0.103	0.293	0.197	0.456	0.289	0.49	0.353	0.278	0.162	0.34	0.246	0.462	0.496	0.34	0.257	0.118	0.323	0.21	0.103	MESA	4273.25	11137.1	4.27368	1.6398	0.616304
104975	0.512	0.28	0.243	0.415	0.23	0.477	0.318	0.258	0.149	0.343	0.244	0.492	0.319	0.264	0.141	0.347	0.236	0.434	0.269	0.486	0.532	0.343	0.301	0.149	0.376	0.246	0.35	0.553	0.145	0.315	0.387	0.241	0.228	0.377	0.196	0.362	0.196	0.437	0.285	0.215	0.12	0.31	0.222	0.448	0.283	0.219	0.111	0.314	0.214	0.431	0.222	0.49	0.307	0.253	0.113	0.339	0.218	0.454	0.508	0.309	0.265	0.108	0.349	0.213	0.108	MSA	4553.05	11015.9	4.01105	1.65782	0.586685
105382	0.139	-0.057	-0.114	0.099	-0.132	0.179	0.038	-0.032	-0.129	0.08	0.003	0.153	-0.004	-0.09	-0.205	0.027	-0.065	0.076	-0.022	0.157	0.227	0.079	-0.012	-0.124	0.096	0.006	0.043	0.206	-0.196	-0.065	0.046	-0.058	-0.199	-0.079	-0.249	-0.042	-0.204	0.064	-0.07	-0.13	-0.202	0.002	-0.057	0.026	-0.115	-0.193	-0.265	-0.056	-0.112	0.012	-0.161	0.108	-0.036	-0.123	-0.208	0.008	-0.062	-0.019	0.075	-0.075	-0.182	-0.267	-0.047	-0.116	-0.267	MSA	10293.8	25014.8	1.77412	0.730069	0.588489
105434	0.562	0.354	0.291	0.416	0.268	0.481	0.319	0.215	0.132	0.309	0.235	0.536	0.367	0.268	0.173	0.352	0.268	0.482	0.292	0.495	0.545	0.368	0.252	0.149	0.34	0.25	0.419	0.601	0.196	0.31	0.387	0.287	0.263	0.364	0.207	0.297	0.15	0.381	0.25	0.138	0.078	0.246	0.191	0.436	0.296	0.189	0.117	0.288	0.222	0.369	0.202	0.44	0.293	0.166	0.087	0.271	0.198	0.439	0.497	0.343	0.224	0.132	0.316	0.234	0.078	MEGSA	4081.43	11762.9	4.47453	1.55255	0.653026
105439	0.616	0.51	0.534	0.653	0.551	0.657	0.576	0.581	0.512	0.585	0.524	0.647	0.558	0.561	0.484	0.573	0.506	0.634	0.541	0.636	0.644	0.559	0.567	0.493	0.575	0.511	0.538	0.631	0.461	0.544	0.561	0.489	0.511	0.637	0.536	0.658	0.565	0.663	0.58	0.586	0.514	0.59	0.527	0.651	0.561	0.564	0.486	0.577	0.509	0.64	0.542	0.65	0.563	0.571	0.495	0.58	0.514	0.617	0.635	0.54	0.546	0.463	0.564	0.491	0.461	SA	3626.8	5090.29	5.03544	3.58772	0.287506
106015	0.016	-0.084	-0.11	-0.104	-0.085	0.022	-0.009	-0.127	-0.126	0.018	0.017	0.053	0.011	-0.112	-0.122	0.027	0.017	-0.061	-0.121	-0.036	0.077	0.003	-0.113	-0.153	0.03	-0.006	0.029	0.115	-0.142	-0.089	0.046	-0.001	-0.118	-0.095	-0.138	-0.138	-0.167	-0.004	-0.029	-0.146	-0.139	0.005	0.008	0.026	-0.01	-0.127	-0.131	0.017	0.011	-0.076	-0.155	0.046	-0.023	-0.143	-0.176	0.007	-0.023	-0.024	0.084	0.003	-0.116	-0.163	0.025	-0.016	-0.176	MGSA	13471.1	20500.5	1.35568	0.890831	0.34289
106863	0.085	-0.157	-0.229	-0.067	-0.23	0.055	-0.069	-0.088	-0.154	0.05	-0.008	0.054	-0.091	-0.113	-0.193	0.026	-0.043	-0.062	-0.149	0.068	0.162	-0.018	-0.006	-0.143	0.113	0.002	-0.031	0.172	-0.175	-0.019	0.099	-0.028	-0.191	-0.108	-0.257	-0.11	-0.237	0.021	-0.088	-0.106	-0.163	0.036	-0.014	0.018	-0.112	-0.133	-0.203	0.011	-0.05	0.023	-0.181	0.126	-0.042	-0.03	-0.16	0.095	-0.01	0.037	0.134	-0.058	-0.045	-0.192	0.08	-0.041	-0.257	MEA	11584.2	24473.6	1.5765	0.746211	0.526665
106864	0.55	0.319	0.278	0.448	0.265	0.504	0.352	0.256	0.167	0.342	0.258	0.533	0.353	0.237	0.13	0.33	0.23	0.476	0.313	0.512	0.553	0.386	0.29	0.168	0.368	0.265	0.393	0.589	0.135	0.28	0.363	0.241	0.263	0.413	0.226	0.391	0.232	0.46	0.315	0.214	0.132	0.309	0.231	0.483	0.312	0.191	0.093	0.295	0.201	0.455	0.262	0.509	0.345	0.244	0.127	0.332	0.233	0.487	0.539	0.349	0.23	0.09	0.324	0.207	0.09	MSA	4189.96	11458.2	4.35863	1.59383	0.634328
106875	0.037	0.011	0.052	0.088	0.101	0.162	0.144	0.08	0.08	0.16	0.162	0.152	0.131	0.059	0.056	0.141	0.141	0.08	0.024	0.045	0.124	0.109	0.03	0.033	0.118	0.123	0.095	0.114	0.008	0.007	0.097	0.1	0.017	0.086	0.059	0.093	0.071	0.166	0.15	0.087	0.088	0.166	0.169	0.157	0.137	0.068	0.066	0.148	0.148	0.049	0.03	0.128	0.115	0.037	0.041	0.124	0.13	0.042	0.119	0.101	0.015	0.017	0.104	0.108	0.007	SGLT2I_S	12866.4	13738.9	1.41939	1.32926	0.0635038
107398	0	-0.035	-0.03	-0.001	0.01	0.1	0.088	0.057	0.054	0.16	0.157	0.093	0.075	0.045	0.036	0.148	0.141	-0.005	-0.028	0	0.098	0.078	0.04	0.029	0.144	0.135	0.067	0.094	0.013	0.032	0.134	0.12	-0.031	-0.002	-0.023	0.001	-0.012	0.104	0.095	0.064	0.064	0.166	0.166	0.097	0.082	0.053	0.047	0.155	0.15	0	-0.024	0.1	0.082	0.045	0.036	0.149	0.143	0	0.096	0.072	0.037	0.021	0.14	0.128	-0.035	ARB_A	13950.8	15060.6	1.30906	1.2126	0.0736886
108664	0.275	-0.002	-0.066	0.214	-0.075	0.296	0.133	0.13	0.035	0.237	0.158	0.24	0.055	0.034	-0.078	0.155	0.063	0.157	0.069	0.314	0.369	0.167	0.182	0.039	0.273	0.157	0.101	0.33	-0.068	0.101	0.202	0.065	-0.135	-0.003	-0.194	0.072	-0.094	0.183	0.045	0.054	-0.021	0.179	0.115	0.112	-0.046	-0.055	-0.144	0.085	0.012	0.174	-0.05	0.258	0.073	0.1	-0.027	0.209	0.106	0.118	0.204	-0.006	0.005	-0.145	0.127	0.006	-0.194	MEA	7645.48	21323.6	2.38866	0.856444	0.641455
108668	0.171	0.084	0.069	0.107	0.075	0.205	0.161	0.076	0.051	0.183	0.161	0.229	0.173	0.082	0.044	0.189	0.156	0.134	0.062	0.135	0.229	0.167	0.08	0.035	0.188	0.15	0.186	0.261	0.035	0.094	0.2	0.15	0.035	0.083	0.026	0.058	0.016	0.165	0.128	0.038	0.022	0.152	0.137	0.186	0.137	0.041	0.012	0.155	0.13	0.081	0.016	0.185	0.13	0.035	0	0.152	0.121	0.115	0.214	0.146	0.046	-0.004	0.162	0.119	-0.004	MSA	9598.08	14073.4	1.90273	1.29766	0.317999
109004	0.279	0.101	0.133	0.358	0.183	0.42	0.298	0.304	0.224	0.37	0.289	0.35	0.211	0.205	0.114	0.289	0.198	0.275	0.204	0.36	0.421	0.277	0.297	0.186	0.365	0.263	0.187	0.351	0.068	0.196	0.281	0.164	0.081	0.257	0.116	0.341	0.216	0.408	0.285	0.29	0.211	0.359	0.279	0.336	0.198	0.191	0.102	0.278	0.188	0.341	0.184	0.407	0.262	0.282	0.172	0.353	0.251	0.259	0.336	0.171	0.179	0.053	0.269	0.153	0.053	MSA	7578.89	12424	2.40965	1.46994	0.389978
109032	0.097	-0.03	0.013	0.148	0.065	0.188	0.089	0.097	0.03	0.149	0.087	0.167	0.058	0.061	-0.017	0.112	0.041	0.132	-0.003	0.111	0.152	0.046	0.044	-0.029	0.101	0.033	0.016	0.133	-0.078	0.008	0.063	-0.015	-0.042	0.116	0.003	0.134	0.032	0.173	0.079	0.088	0.03	0.14	0.086	0.152	0.047	0.051	-0.018	0.102	0.039	0.095	-0.015	0.136	0.034	0.034	-0.031	0.09	0.031	0.079	0.116	0.004	-0.004	-0.08	0.051	-0.018	-0.08	MSA	11284.2	16618.2	1.61842	1.09895	0.320976
109037	0.005	-0.493	-0.61	-0.232	-0.621	-0.12	-0.436	-0.349	-0.531	-0.191	-0.339	-0.093	-0.448	-0.382	-0.607	-0.225	-0.409	-0.192	-0.506	-0.045	0.035	-0.35	-0.228	-0.512	-0.094	-0.322	-0.349	0.072	-0.575	-0.244	-0.113	-0.382	-0.655	-0.405	-0.761	-0.431	-0.741	-0.285	-0.543	-0.447	-0.576	-0.268	-0.372	-0.272	-0.572	-0.496	-0.665	-0.316	-0.453	-0.236	-0.65	-0.123	-0.466	-0.332	-0.569	-0.176	-0.365	-0.196	-0.097	-0.481	-0.364	-0.647	-0.209	-0.438	-0.761	MEA	13799.1	73688.2	1.32346	0.247835	0.812736
109130	0.459	0.35	0.392	0.519	0.438	0.62	0.524	0.429	0.37	0.523	0.458	0.608	0.504	0.388	0.322	0.499	0.428	0.493	0.388	0.488	0.594	0.492	0.393	0.327	0.496	0.425	0.467	0.578	0.273	0.345	0.467	0.389	0.336	0.48	0.38	0.507	0.414	0.609	0.513	0.418	0.36	0.513	0.449	0.596	0.492	0.377	0.313	0.489	0.419	0.474	0.374	0.582	0.48	0.38	0.316	0.485	0.415	0.444	0.565	0.455	0.333	0.262	0.455	0.379	0.262	MSA	5112.6	7865.97	3.57206	2.32171	0.350036
109148	0.254	0.116	0.167	0.368	0.23	0.427	0.33	0.289	0.223	0.352	0.296	0.368	0.258	0.206	0.131	0.286	0.222	0.295	0.21	0.331	0.396	0.292	0.245	0.172	0.317	0.256	0.214	0.333	0.07	0.155	0.244	0.173	0.102	0.282	0.155	0.356	0.243	0.419	0.322	0.279	0.215	0.345	0.29	0.359	0.25	0.197	0.123	0.28	0.217	0.317	0.195	0.387	0.282	0.233	0.162	0.309	0.249	0.239	0.323	0.204	0.143	0.061	0.236	0.167	0.061	MSA	8004.81	12208.5	2.28144	1.49588	0.344325
109438	0.122	-0.202	-0.262	-0.046	-0.254	0.017	-0.199	-0.242	-0.382	-0.131	-0.249	0.06	-0.176	-0.23	-0.402	-0.127	-0.272	0.009	-0.245	0.063	0.11	-0.156	-0.167	-0.382	-0.069	-0.25	-0.125	0.157	-0.393	-0.145	-0.056	-0.265	-0.273	-0.08	-0.332	-0.131	-0.358	-0.054	-0.249	-0.276	-0.393	-0.159	-0.256	-0.016	-0.234	-0.272	-0.419	-0.161	-0.285	-0.017	-0.309	0.042	-0.208	-0.205	-0.397	-0.099	-0.26	0.039	0.086	-0.185	-0.189	-0.414	-0.092	-0.281	-0.419	MESA	10683.8	34879.2	1.70937	0.523593	0.693692
109397	0.168	-0.222	-0.303	-0.047	-0.308	0.029	-0.213	-0.243	-0.364	-0.113	-0.213	0.087	-0.193	-0.241	-0.402	-0.116	-0.25	0.027	-0.265	0.09	0.142	-0.153	-0.151	-0.353	-0.039	-0.202	-0.123	0.205	-0.381	-0.136	-0.031	-0.231	-0.378	-0.163	-0.454	-0.224	-0.474	-0.119	-0.328	-0.359	-0.443	-0.208	-0.277	-0.073	-0.319	-0.372	-0.48	-0.225	-0.314	-0.077	-0.41	0.002	-0.274	-0.271	-0.443	-0.137	-0.276	-0.007	0.057	-0.254	-0.269	-0.47	-0.141	-0.305	-0.48	MESA	9661.26	39856.9	1.89028	0.458201	0.757602
109440	0.207	-0.002	0.04	0.21	0.086	0.228	0.094	0.074	0.002	0.132	0.065	0.222	0.068	0.036	-0.04	0.094	0.023	0.211	0.018	0.201	0.22	0.056	0.039	-0.059	0.103	0.012	0.029	0.217	-0.107	0.001	0.064	-0.036	-0.038	0.167	0.01	0.158	0.007	0.186	0.051	0.038	-0.016	0.104	0.05	0.187	0.046	0.02	-0.055	0.083	0.011	0.143	-0.042	0.173	0.008	-0.003	-0.082	0.07	-0.006	0.155	0.176	0.001	-0.02	-0.127	0.049	-0.052	-0.127	MSA	8871.38	18417.2	2.05859	0.991598	0.518311
109445	0.28	0.028	-0.018	0.237	-0.022	0.316	0.153	0.052	-0.018	0.164	0.101	0.271	0.084	-0.044	-0.127	0.078	0.005	0.193	0.089	0.309	0.371	0.178	0.082	-0.026	0.186	0.093	0.119	0.34	-0.13	-0.003	0.108	-0.001	-0.078	0.061	-0.117	0.118	-0.034	0.218	0.082	-0.014	-0.057	0.113	0.071	0.161	0.003	-0.118	-0.171	0.019	-0.029	0.186	-0.008	0.269	0.1	0.007	-0.075	0.126	0.055	0.144	0.226	0.03	-0.088	-0.185	0.04	-0.044	-0.185	MSA	7562.34	20908	2.41493	0.873468	0.638305
109655	0.048	0.054	0.07	0.053	0.095	0.11	0.126	0.057	0.084	0.122	0.148	0.116	0.127	0.057	0.078	0.12	0.142	0.063	0.05	0.037	0.095	0.111	0.031	0.059	0.099	0.127	0.113	0.103	0.054	0.033	0.099	0.122	0.054	0.062	0.07	0.053	0.068	0.109	0.127	0.058	0.086	0.123	0.15	0.116	0.127	0.059	0.08	0.121	0.144	0.035	0.05	0.093	0.111	0.031	0.06	0.099	0.128	0.046	0.101	0.113	0.033	0.056	0.099	0.123	0.031	GS	12560.6	13036.4	1.45395	1.40089	0.0364963
109682	0.066	-0.208	-0.283	-0.097	-0.29	0.026	-0.152	-0.192	-0.282	-0.04	-0.105	0.064	-0.128	-0.188	-0.305	-0.043	-0.129	-0.042	-0.255	0.008	0.107	-0.102	-0.141	-0.276	-0.003	-0.103	-0.07	0.149	-0.29	-0.128	0.002	-0.12	-0.299	-0.141	-0.371	-0.194	-0.404	-0.052	-0.216	-0.245	-0.319	-0.082	-0.134	-0.016	-0.198	-0.248	-0.348	-0.09	-0.163	-0.087	-0.342	0.03	-0.171	-0.2	-0.321	-0.049	-0.138	-0.029	0.072	-0.144	-0.192	-0.342	-0.048	-0.16	-0.404	MEGA	12075.7	33753.5	1.51233	0.541055	0.642238
110014	0.463	0.114	0.091	0.336	0.087	0.348	0.112	0.017	-0.192	0.091	-0.072	0.416	0.141	0.038	-0.213	0.104	-0.095	0.419	0.067	0.374	0.378	0.124	0.024	-0.215	0.094	-0.094	0.158	0.452	-0.23	0.053	0.113	-0.113	-0.083	0.264	-0.097	0.172	-0.139	0.211	-0.045	-0.148	-0.335	-0.044	-0.189	0.284	-0.017	-0.137	-0.353	-0.04	-0.209	0.207	-0.133	0.238	-0.044	-0.155	-0.375	-0.053	-0.225	0.308	0.319	-0.008	-0.135	-0.387	-0.042	-0.241	-0.387	MSA	5068.07	32521.7	3.60344	0.561549	0.844163
110291	0.866	0.64	0.576	0.754	0.517	0.706	0.51	0.475	0.283	0.473	0.314	0.756	0.552	0.521	0.311	0.51	0.334	0.811	0.588	0.812	0.753	0.566	0.555	0.344	0.537	0.365	0.609	0.8	0.377	0.604	0.576	0.39	0.529	0.722	0.454	0.66	0.401	0.628	0.408	0.356	0.179	0.376	0.23	0.681	0.45	0.402	0.204	0.412	0.247	0.738	0.476	0.691	0.472	0.449	0.242	0.45	0.282	0.798	0.742	0.516	0.497	0.272	0.489	0.304	0.179	MEGSA	2099.29	9431.61	8.69935	1.93631	0.777419
110786	0.564	0.19	0.18	0.422	0.202	0.474	0.225	0.229	0.065	0.308	0.176	0.55	0.276	0.272	0.084	0.345	0.191	0.509	0.122	0.472	0.505	0.22	0.26	0.046	0.327	0.157	0.277	0.584	0.071	0.31	0.368	0.177	0.18	0.487	0.173	0.4	0.113	0.457	0.22	0.226	0.066	0.306	0.177	0.533	0.271	0.269	0.085	0.343	0.193	0.448	0.112	0.487	0.213	0.255	0.045	0.323	0.156	0.54	0.565	0.27	0.305	0.07	0.365	0.177	0.045	MGSA	4063.62	12643.3	4.49415	1.44445	0.678594
110791	0.031	-0.228	-0.26	-0.126	-0.255	-0.008	-0.172	-0.34	-0.414	-0.178	-0.242	0.058	-0.132	-0.319	-0.426	-0.164	-0.257	-0.047	-0.289	-0.055	0.053	-0.15	-0.31	-0.434	-0.151	-0.257	-0.102	0.126	-0.439	-0.279	-0.128	-0.265	-0.301	-0.146	-0.33	-0.219	-0.374	-0.086	-0.222	-0.399	-0.448	-0.226	-0.268	-0.025	-0.188	-0.388	-0.468	-0.22	-0.29	-0.151	-0.354	-0.027	-0.203	-0.375	-0.472	-0.204	-0.286	-0.069	0.041	-0.162	-0.352	-0.484	-0.188	-0.301	-0.484	MSA	13036.4	40207.1	1.40089	0.45421	0.67577
110794	0.2	0.058	0.057	0.133	0.089	0.275	0.181	0.043	-0.005	0.194	0.141	0.304	0.196	0.049	-0.013	0.203	0.136	0.165	0.035	0.162	0.295	0.18	0.042	-0.038	0.195	0.12	0.201	0.329	-0.043	0.054	0.207	0.118	0.046	0.155	0.05	0.125	0.035	0.271	0.179	0.042	-0.002	0.196	0.144	0.3	0.193	0.047	-0.012	0.204	0.139	0.149	0.025	0.289	0.175	0.036	-0.041	0.193	0.119	0.186	0.323	0.194	0.046	-0.047	0.204	0.117	-0.047	MSA	9008.24	15461.1	2.02731	1.18119	0.417361
110856	0.082	-0.112	-0.112	-0.002	-0.085	0.111	-0.012	-0.075	-0.123	0.047	0.002	0.163	0.009	-0.065	-0.136	0.056	-0.01	0.057	-0.143	0.016	0.128	-0.017	-0.088	-0.154	0.04	-0.024	0.008	0.186	-0.165	-0.072	0.053	-0.035	-0.17	-0.009	-0.161	-0.062	-0.181	0.062	-0.047	-0.098	-0.135	0.03	-0.007	0.108	-0.03	-0.089	-0.149	0.037	-0.021	-0.052	-0.194	0.073	-0.059	-0.117	-0.173	0.017	-0.039	0.008	0.125	-0.039	-0.104	-0.185	0.028	-0.051	-0.194	MGA	11660.5	21323.6	1.56619	0.856444	0.453166
111183	0.221	0.032	-0.036	0.055	-0.035	0.153	0.06	0.032	-0.028	0.144	0.088	0.17	0.065	0.031	-0.042	0.14	0.073	0.081	0.011	0.185	0.257	0.109	0.105	-0.019	0.201	0.097	0.122	0.284	-0.026	0.115	0.206	0.088	0.007	0.052	-0.055	0.026	-0.066	0.13	0.046	0.011	-0.038	0.127	0.08	0.148	0.051	0.012	-0.05	0.125	0.068	0.152	-0.014	0.231	0.09	0.079	-0.036	0.18	0.083	0.189	0.258	0.103	0.09	-0.04	0.186	0.077	-0.066	MEGA	8603.88	16117.1	2.12259	1.13311	0.466165
111189	0.33	-0.067	-0.162	0.117	-0.191	0.191	-0.07	-0.073	-0.246	0.046	-0.099	0.239	-0.054	-0.067	-0.269	0.047	-0.123	0.179	-0.106	0.26	0.304	-0.003	0.025	-0.22	0.122	-0.078	0.024	0.361	-0.231	0.047	0.137	-0.093	-0.157	0.056	-0.243	0.004	-0.26	0.099	-0.127	-0.125	-0.268	0.006	-0.114	0.138	-0.12	-0.126	-0.297	0.001	-0.143	0.146	-0.187	0.211	-0.068	-0.035	-0.251	0.075	-0.101	0.209	0.26	-0.049	-0.019	-0.268	0.084	-0.121	-0.297	MESA	6779.01	26711	2.69398	0.683706	0.746209
111754	0.397	0.361	0.354	0.361	0.352	0.396	0.373	0.282	0.269	0.327	0.316	0.414	0.388	0.29	0.275	0.334	0.32	0.382	0.341	0.374	0.407	0.377	0.283	0.264	0.328	0.311	0.394	0.426	0.271	0.293	0.336	0.317	0.319	0.34	0.316	0.319	0.298	0.36	0.34	0.249	0.24	0.299	0.291	0.378	0.355	0.258	0.247	0.306	0.296	0.329	0.299	0.368	0.341	0.245	0.23	0.296	0.283	0.352	0.387	0.358	0.256	0.238	0.304	0.289	0.23	MGSA	5855.03	8436.18	3.11911	2.16478	0.305962
111873	0.197	0.066	0.057	0.148	0.083	0.204	0.115	0.053	-0.025	0.126	0.061	0.223	0.124	0.063	-0.026	0.132	0.057	0.172	0.047	0.166	0.215	0.113	0.055	-0.041	0.123	0.044	0.127	0.24	-0.036	0.072	0.135	0.044	0.036	0.142	0.031	0.119	0.019	0.18	0.095	0.028	-0.045	0.105	0.045	0.198	0.102	0.036	-0.048	0.11	0.039	0.135	0.018	0.189	0.089	0.026	-0.064	0.1	0.025	0.164	0.213	0.102	0.042	-0.062	0.11	0.024	-0.064	MGSA	9067.54	16046.8	2.01405	1.13808	0.43493
111874	0.023	0.001	0.002	-0.035	0.009	0.058	0.052	-0.048	-0.047	0.055	0.061	0.101	0.091	-0.009	-0.012	0.085	0.086	0.02	-0.053	-0.036	0.055	0.046	-0.061	-0.062	0.043	0.047	0.088	0.102	-0.024	-0.017	0.076	0.075	-0.004	0.014	-0.003	-0.041	-0.053	0.053	0.048	-0.051	-0.049	0.053	0.06	0.097	0.087	-0.012	-0.014	0.083	0.085	-0.042	-0.059	0.05	0.042	-0.064	-0.064	0.041	0.045	0.017	0.097	0.084	-0.02	-0.026	0.074	0.074	-0.064	MGS	13266.4	16046.8	1.37659	1.13808	0.173263
111700	0.092	-0.088	-0.037	0.006	0.038	0.175	0.049	-0.154	-0.209	0.038	-0.027	0.274	0.124	-0.089	-0.17	0.098	0.01	0.115	-0.177	-0.023	0.147	0	-0.208	-0.291	-0.006	-0.092	0.079	0.249	-0.246	-0.136	0.058	-0.052	-0.108	0.082	-0.053	-0.026	-0.135	0.147	0.034	-0.166	-0.215	0.026	-0.034	0.245	0.108	-0.102	-0.176	0.085	0.002	-0.058	-0.195	0.116	-0.017	-0.223	-0.299	-0.021	-0.102	0.056	0.218	0.061	-0.152	-0.256	0.043	-0.062	-0.299	MGSA	11408.2	26828.1	1.60082	0.680722	0.574766
111812	0.194	-0.06	-0.146	0.018	-0.186	0.088	-0.074	-0.06	-0.181	0.036	-0.061	0.117	-0.056	-0.048	-0.184	0.042	-0.069	0.058	-0.095	0.151	0.201	-0.008	0.041	-0.143	0.12	-0.031	0.016	0.234	-0.138	0.062	0.134	-0.033	-0.14	-0.03	-0.229	-0.067	-0.255	0.016	-0.14	-0.116	-0.224	-0.01	-0.095	0.042	-0.126	-0.109	-0.232	-0.008	-0.108	0.074	-0.173	0.137	-0.073	-0.014	-0.187	0.075	-0.067	0.116	0.168	-0.052	0.003	-0.188	0.085	-0.073	-0.255	MEGA	9127.23	24366.8	2.00088	0.749482	0.625424
112309	0.002	-0.344	-0.446	-0.171	-0.49	-0.099	-0.341	-0.473	-0.603	-0.328	-0.439	-0.073	-0.351	-0.515	-0.69	-0.376	-0.526	-0.128	-0.359	-0.045	0.007	-0.26	-0.377	-0.56	-0.249	-0.401	-0.261	0.039	-0.636	-0.405	-0.285	-0.479	-0.5	-0.3	-0.602	-0.341	-0.601	-0.248	-0.472	-0.604	-0.687	-0.439	-0.511	-0.225	-0.49	-0.655	-0.781	-0.497	-0.606	-0.204	-0.508	-0.132	-0.391	-0.509	-0.651	-0.361	-0.48	-0.157	-0.102	-0.399	-0.546	-0.735	-0.406	-0.566	-0.781	MESA	13889.9	76982.8	1.3148	0.237228	0.819571
112294	0.121	0.066	0.052	0.08	0.055	0.136	0.113	-0.029	-0.038	0.055	0.054	0.144	0.117	-0.028	-0.042	0.053	0.049	0.092	0.058	0.108	0.158	0.123	-0.025	-0.049	0.056	0.044	0.128	0.167	-0.052	-0.023	0.054	0.039	0.036	0.061	0.024	0.046	0.014	0.108	0.088	-0.06	-0.065	0.03	0.033	0.119	0.095	-0.055	-0.065	0.031	0.031	0.072	0.025	0.128	0.096	-0.058	-0.078	0.029	0.021	0.088	0.14	0.103	-0.053	-0.078	0.03	0.019	-0.078	MGSA	10707.2	16545.7	1.70563	1.10376	0.352873
112343	0.299	0.039	0.022	0.237	0.046	0.282	0.131	0.167	0.064	0.233	0.147	0.275	0.096	0.133	0.012	0.203	0.101	0.233	0.068	0.295	0.327	0.144	0.198	0.049	0.257	0.139	0.114	0.326	0	0.172	0.233	0.094	-0.032	0.152	-0.04	0.167	-0.012	0.227	0.076	0.116	0.027	0.194	0.118	0.211	0.048	0.087	-0.016	0.168	0.079	0.222	-0.01	0.269	0.082	0.141	0.004	0.213	0.103	0.217	0.261	0.058	0.12	-0.038	0.192	0.064	-0.04	MEA	7254.54	15226.2	2.51739	1.19941	0.523549
112539	0.013	-0.231	-0.231	-0.033	-0.193	0.068	-0.088	-0.15	-0.239	-0.015	-0.095	0.061	-0.112	-0.185	-0.294	-0.047	-0.144	-0.035	-0.214	0.01	0.099	-0.093	-0.131	-0.272	-0.002	-0.121	-0.113	0.098	-0.324	-0.159	-0.029	-0.169	-0.236	-0.046	-0.232	-0.042	-0.209	0.063	-0.087	-0.146	-0.228	-0.009	-0.085	0.056	-0.112	-0.181	-0.283	-0.041	-0.134	-0.001	-0.217	0.093	-0.094	-0.129	-0.263	0.002	-0.113	0.002	0.091	-0.116	-0.158	-0.316	-0.026	-0.161	-0.324	SA	13559.8	28335.8	1.34681	0.644503	0.521461
112544	0.006	-0.175	-0.246	-0.16	-0.276	-0.073	-0.158	-0.254	-0.299	-0.133	-0.16	-0.04	-0.141	-0.242	-0.302	-0.128	-0.167	-0.116	-0.206	-0.039	0.028	-0.106	-0.158	-0.262	-0.055	-0.134	-0.084	0.062	-0.26	-0.14	-0.045	-0.136	-0.213	-0.166	-0.284	-0.209	-0.309	-0.113	-0.186	-0.282	-0.312	-0.154	-0.169	-0.081	-0.171	-0.272	-0.318	-0.151	-0.178	-0.084	-0.242	-0.009	-0.133	-0.185	-0.278	-0.076	-0.144	-0.04	0.024	-0.114	-0.17	-0.277	-0.068	-0.148	-0.318	MESA	13769	27966.4	1.32635	0.653016	0.50766
112555	0.07	0.026	0.064	0.101	0.113	0.191	0.16	0.074	0.067	0.169	0.163	0.194	0.156	0.062	0.049	0.158	0.146	0.108	0.027	0.063	0.158	0.127	0.026	0.02	0.131	0.125	0.124	0.162	0.001	0.014	0.118	0.108	0.029	0.111	0.068	0.105	0.07	0.194	0.164	0.08	0.074	0.174	0.168	0.197	0.16	0.068	0.056	0.163	0.152	0.064	0.03	0.16	0.13	0.031	0.026	0.135	0.13	0.072	0.164	0.126	0.019	0.007	0.123	0.113	0.001	SA	11970.5	13920.4	1.52562	1.31193	0.140069
112963	0.165	-0.145	-0.231	-0.017	-0.242	0.095	-0.098	0.014	-0.126	0.13	0.008	0.114	-0.098	0	-0.16	0.117	-0.022	0.01	-0.163	0.128	0.211	-0.036	0.103	-0.106	0.2	0.026	-0.026	0.239	-0.131	0.101	0.197	0.002	-0.197	-0.054	-0.277	-0.077	-0.279	0.048	-0.132	-0.011	-0.144	0.112	-0.006	0.063	-0.136	-0.029	-0.182	0.096	-0.039	0.069	-0.21	0.165	-0.075	0.075	-0.131	0.178	0.006	0.104	0.191	-0.068	0.07	-0.16	0.173	-0.021	-0.279	MEGA	9724.85	25680	1.87792	0.711158	0.621306
113173	0.068	-0.118	-0.084	0.032	-0.018	0.183	0.068	0.014	-0.035	0.16	0.103	0.206	0.068	-0.002	-0.07	0.151	0.077	0.057	-0.12	0.037	0.185	0.041	-0.004	-0.09	0.146	0.064	0.043	0.212	-0.126	-0.016	0.139	0.037	-0.125	0.05	-0.088	0.025	-0.086	0.178	0.065	0.019	-0.029	0.164	0.108	0.201	0.064	0.003	-0.064	0.155	0.082	0.028	-0.126	0.178	0.036	-0.001	-0.085	0.148	0.068	0.058	0.205	0.037	-0.014	-0.121	0.141	0.04	-0.126	SA	12023	18377	1.51896	0.993769	0.345757
113399	0.041	-0.127	-0.154	0.051	-0.135	0.149	0.066	-0.051	-0.064	0.072	0.066	0.091	-0.014	-0.16	-0.184	-0.018	-0.03	-0.017	-0.036	0.099	0.186	0.082	-0.051	-0.084	0.07	0.05	0.005	0.136	-0.207	-0.159	-0.019	-0.05	-0.211	-0.122	-0.229	-0.042	-0.125	0.076	0.015	-0.104	-0.1	0.032	0.041	0.008	-0.072	-0.219	-0.222	-0.063	-0.058	0	-0.11	0.108	0.024	-0.112	-0.127	0.024	0.018	-0.071	0.046	-0.06	-0.227	-0.254	-0.072	-0.085	-0.254	MSA	12754.3	24313.6	1.43186	0.751123	0.475423
114395	0.704	0.375	0.315	0.534	0.272	0.53	0.308	0.265	0.065	0.316	0.153	0.602	0.344	0.299	0.064	0.342	0.148	0.621	0.323	0.614	0.593	0.359	0.328	0.085	0.365	0.174	0.399	0.668	0.092	0.372	0.4	0.177	0.228	0.515	0.166	0.417	0.121	0.437	0.19	0.146	-0.039	0.223	0.071	0.517	0.223	0.173	-0.042	0.242	0.065	0.508	0.176	0.509	0.241	0.208	-0.027	0.271	0.086	0.612	0.594	0.28	0.246	-0.022	0.3	0.086	-0.042	MESA	2991.86	15293	6.10407	1.19418	0.804364
114396	0.054	-0.21	-0.24	-0.043	-0.215	0.028	-0.124	-0.145	-0.209	-0.039	-0.094	0.028	-0.152	-0.198	-0.27	-0.092	-0.153	-0.033	-0.2	0.031	0.09	-0.105	-0.125	-0.239	-0.023	-0.117	-0.124	0.101	-0.296	-0.168	-0.067	-0.174	-0.282	-0.125	-0.302	-0.133	-0.288	-0.045	-0.179	-0.201	-0.241	-0.083	-0.118	-0.048	-0.202	-0.25	-0.309	-0.133	-0.184	-0.063	-0.277	0.013	-0.168	-0.189	-0.28	-0.074	-0.149	-0.043	0.021	-0.183	-0.229	-0.346	-0.116	-0.213	-0.346	MSA	12396.8	29732.5	1.47316	0.614228	0.583054
114754	0.431	0.323	0.276	0.41	0.262	0.444	0.363	0.35	0.275	0.395	0.329	0.415	0.328	0.306	0.226	0.361	0.29	0.375	0.359	0.459	0.484	0.396	0.372	0.288	0.412	0.339	0.366	0.461	0.241	0.332	0.38	0.301	0.269	0.319	0.226	0.358	0.271	0.4	0.323	0.304	0.236	0.357	0.296	0.368	0.285	0.257	0.184	0.319	0.255	0.406	0.309	0.439	0.353	0.322	0.244	0.371	0.302	0.373	0.411	0.319	0.277	0.193	0.334	0.26	0.184	MESA	5435.46	9329.04	3.35988	1.9576	0.417361
114837	0.301	-0.048	-0.15	0.085	-0.202	0.147	-0.073	-0.051	-0.181	0.055	-0.054	0.178	-0.063	-0.044	-0.194	0.054	-0.073	0.132	-0.082	0.249	0.278	0.006	0.073	-0.141	0.152	-0.02	0.024	0.315	-0.143	0.093	0.162	-0.03	-0.123	0.032	-0.226	-0.012	-0.244	0.067	-0.129	-0.088	-0.195	0.025	-0.065	0.094	-0.125	-0.083	-0.209	0.022	-0.085	0.163	-0.151	0.207	-0.051	0.038	-0.156	0.124	-0.032	0.213	0.242	-0.037	0.056	-0.159	0.132	-0.042	-0.244	MEGA	7222.88	23787.6	2.52842	0.767731	0.69636
114902	0.649	0.278	0.222	0.506	0.206	0.466	0.213	0.224	0.04	0.244	0.089	0.499	0.209	0.207	-0.015	0.223	0.033	0.551	0.261	0.592	0.536	0.254	0.264	0.032	0.275	0.083	0.259	0.581	-0.018	0.259	0.263	0.032	0.111	0.396	0.064	0.363	0.074	0.344	0.094	0.114	-0.043	0.154	0.022	0.365	0.074	0.08	-0.113	0.117	-0.047	0.451	0.11	0.416	0.127	0.146	-0.063	0.178	0.006	0.498	0.449	0.117	0.123	-0.129	0.15	-0.06	-0.129	MSA	3374.27	18498	5.41228	0.98727	0.817587
114906	0.383	0.279	0.244	0.368	0.238	0.41	0.33	0.297	0.236	0.35	0.295	0.384	0.296	0.263	0.194	0.32	0.258	0.34	0.311	0.407	0.443	0.355	0.309	0.239	0.359	0.297	0.325	0.42	0.198	0.277	0.33	0.26	0.238	0.301	0.206	0.329	0.242	0.377	0.298	0.266	0.211	0.324	0.274	0.349	0.263	0.232	0.17	0.292	0.238	0.366	0.271	0.408	0.321	0.274	0.211	0.33	0.273	0.341	0.383	0.289	0.24	0.17	0.299	0.236	0.17	MESA	6037.08	9619.09	3.02506	1.89857	0.372386
115161	0.032	-0.139	-0.138	0.091	-0.108	0.213	0.103	0.028	-0.022	0.16	0.106	0.125	0.002	-0.101	-0.159	0.053	-0.007	-0.008	-0.026	0.126	0.244	0.099	0.028	-0.055	0.164	0.08	-0.001	0.161	-0.196	-0.101	0.056	-0.038	-0.219	-0.092	-0.209	0.013	-0.089	0.149	0.048	-0.028	-0.066	0.115	0.071	0.054	-0.058	-0.162	-0.204	0.002	-0.045	0.041	-0.101	0.174	0.038	-0.036	-0.107	0.112	0.039	-0.059	0.084	-0.067	-0.171	-0.251	-0.002	-0.082	-0.251	MSA	13007.9	24154.6	1.40396	0.756067	0.461474
115187	0.094	-0.231	-0.283	-0.015	-0.257	0.096	-0.089	-0.043	-0.168	0.081	-0.021	0.088	-0.129	-0.074	-0.225	0.055	-0.07	-0.02	-0.198	0.086	0.172	-0.057	0.011	-0.174	0.12	-0.027	-0.089	0.175	-0.226	-0.009	0.102	-0.071	-0.309	-0.12	-0.353	-0.108	-0.303	0.022	-0.139	-0.104	-0.211	0.032	-0.055	0.008	-0.184	-0.142	-0.275	0	-0.109	-0.01	-0.27	0.095	-0.114	-0.057	-0.226	0.066	-0.068	-0.008	0.093	-0.151	-0.084	-0.286	0.042	-0.118	-0.353	MEA	11358.4	30191.1	1.60783	0.604896	0.623782
115191	0.023	-0.307	-0.358	-0.049	-0.326	0.071	-0.067	-0.059	-0.145	0.071	0	0.019	-0.19	-0.167	-0.288	-0.018	-0.117	-0.108	-0.175	0.059	0.154	-0.034	-0.005	-0.157	0.111	-0.007	-0.148	0.122	-0.299	-0.098	0.035	-0.124	-0.391	-0.195	-0.434	-0.128	-0.283	0.008	-0.121	-0.113	-0.186	0.029	-0.031	-0.051	-0.25	-0.227	-0.332	-0.065	-0.151	-0.02	-0.251	0.091	-0.094	-0.065	-0.207	0.065	-0.046	-0.064	0.052	-0.215	-0.164	-0.354	-0.017	-0.167	-0.434	MEA	13266.4	36042.4	1.37659	0.506695	0.631921
115561	0.32	-0.062	-0.143	0.089	-0.176	0.14	-0.105	-0.252	-0.389	-0.131	-0.239	0.242	-0.06	-0.203	-0.381	-0.096	-0.239	0.213	-0.127	0.199	0.232	-0.044	-0.176	-0.364	-0.069	-0.222	0.006	0.332	-0.348	-0.118	-0.026	-0.216	-0.24	0.011	-0.32	-0.118	-0.382	-0.036	-0.254	-0.41	-0.496	-0.262	-0.327	0.069	-0.209	-0.366	-0.484	-0.232	-0.324	0	-0.308	0.062	-0.196	-0.341	-0.483	-0.205	-0.32	0.129	0.168	-0.146	-0.287	-0.462	-0.167	-0.311	-0.496	MEGSA	6928.9	41276.3	2.6357	0.442445	0.832134
115563	0.021	-0.14	-0.215	-0.212	-0.23	-0.092	-0.134	-0.437	-0.394	-0.27	-0.227	0.015	-0.093	-0.353	-0.355	-0.202	-0.198	-0.085	-0.197	-0.11	-0.004	-0.074	-0.373	-0.36	-0.217	-0.198	-0.029	0.107	-0.314	-0.28	-0.142	-0.163	-0.189	-0.133	-0.252	-0.261	-0.304	-0.133	-0.165	-0.453	-0.394	-0.284	-0.227	-0.026	-0.124	-0.37	-0.356	-0.217	-0.198	-0.17	-0.246	-0.056	-0.115	-0.416	-0.383	-0.253	-0.218	-0.037	0.056	-0.07	-0.324	-0.337	-0.178	-0.183	-0.453	MEGS	13324.6	37571.6	1.37059	0.486072	0.645354
93616	0.147	-0.136	-0.163	0.048	-0.142	0.152	0.011	-0.11	-0.189	0.035	-0.032	0.182	-0.028	-0.161	-0.267	-0.009	-0.097	0.087	-0.101	0.096	0.192	0.026	-0.114	-0.222	0.034	-0.059	-0.007	0.231	-0.299	-0.16	-0.006	-0.124	-0.226	-0.017	-0.245	-0.041	-0.201	0.084	-0.051	-0.17	-0.221	-0.011	-0.056	0.102	-0.091	-0.224	-0.291	-0.057	-0.115	0.002	-0.19	0.12	-0.044	-0.183	-0.262	-0.019	-0.09	0.038	0.148	-0.078	-0.233	-0.332	-0.061	-0.149	-0.332	MSA	10115.3	28835.9	1.80543	0.633325	0.649211
97739	0.807	0.667	0.62	0.75	0.56	0.712	0.559	0.554	0.348	0.546	0.375	0.757	0.603	0.624	0.395	0.605	0.414	0.802	0.62	0.765	0.722	0.601	0.605	0.414	0.585	0.429	0.641	0.758	0.462	0.668	0.638	0.468	0.612	0.79	0.55	0.724	0.488	0.691	0.493	0.489	0.256	0.493	0.3	0.748	0.544	0.566	0.303	0.558	0.339	0.755	0.556	0.714	0.548	0.555	0.331	0.546	0.362	0.809	0.761	0.596	0.625	0.38	0.604	0.401	0.256	MEGSA	2388.42	7969.87	7.64626	2.29144	0.700318
97878	0.253	0.134	0.106	0.185	0.103	0.223	0.131	0.086	-0.003	0.139	0.064	0.254	0.154	0.113	0.012	0.163	0.076	0.219	0.104	0.216	0.25	0.152	0.11	0.012	0.16	0.076	0.178	0.284	0.031	0.141	0.187	0.092	0.057	0.14	0.031	0.104	0.005	0.151	0.065	0.02	-0.054	0.081	0.018	0.183	0.086	0.046	-0.041	0.104	0.029	0.136	0.028	0.178	0.084	0.042	-0.043	0.1	0.028	0.175	0.213	0.109	0.072	-0.025	0.126	0.042	-0.054	MEGSA	8022.33	15699.6	2.27646	1.16324	0.489011
98635	0.835	0.624	0.551	0.74	0.478	0.72	0.506	0.505	0.274	0.51	0.304	0.764	0.548	0.577	0.32	0.573	0.343	0.788	0.581	0.798	0.769	0.574	0.595	0.358	0.588	0.378	0.613	0.804	0.405	0.66	0.645	0.418	0.548	0.744	0.463	0.681	0.41	0.669	0.422	0.416	0.187	0.432	0.228	0.725	0.469	0.495	0.232	0.501	0.266	0.758	0.498	0.735	0.501	0.52	0.274	0.523	0.305	0.808	0.78	0.545	0.591	0.321	0.585	0.344	0.187	MEGSA	2246.55	9268.03	8.12911	1.97048	0.757602
117869	0.588	0.088	-0.029	0.335	-0.096	0.337	-0.022	-0.01	-0.262	0.064	-0.143	0.441	0.021	0.053	-0.273	0.111	-0.162	0.458	0.022	0.471	0.451	0.072	0.114	-0.204	0.165	-0.095	0.122	0.551	-0.204	0.187	0.221	-0.104	-0.102	0.281	-0.223	0.154	-0.271	0.184	-0.176	-0.148	-0.368	-0.05	-0.23	0.289	-0.145	-0.099	-0.382	-0.016	-0.252	0.311	-0.159	0.316	-0.08	-0.021	-0.319	0.054	-0.19	0.436	0.42	-0.04	0.041	-0.322	0.099	-0.202	-0.382	MESA	3855.83	32168	4.73634	0.567723	0.880135
98070	0.383	0.129	0.039	0.247	-0.024	0.259	0.064	-0.043	-0.165	0.013	-0.088	0.285	0.072	-0.036	-0.18	0.013	-0.107	0.282	0.109	0.347	0.347	0.139	0.036	-0.113	0.08	-0.043	0.151	0.375	-0.121	0.049	0.086	-0.058	-0.017	0.116	-0.106	0.089	-0.118	0.118	-0.061	-0.167	-0.247	-0.096	-0.159	0.136	-0.057	-0.168	-0.26	-0.103	-0.177	0.194	-0.033	0.21	0.014	-0.094	-0.202	-0.034	-0.122	0.224	0.232	0.022	-0.087	-0.209	-0.035	-0.134	-0.26	MESA	6037.08	24634.7	3.02506	0.741331	0.754937
98085	0.833	0.574	0.514	0.727	0.451	0.737	0.528	0.567	0.399	0.591	0.44	0.783	0.544	0.623	0.411	0.643	0.451	0.778	0.555	0.786	0.786	0.579	0.635	0.456	0.649	0.489	0.596	0.829	0.471	0.691	0.7	0.503	0.529	0.74	0.464	0.684	0.447	0.701	0.485	0.531	0.359	0.563	0.407	0.752	0.501	0.591	0.37	0.617	0.417	0.753	0.51	0.76	0.541	0.607	0.419	0.627	0.459	0.805	0.808	0.558	0.666	0.434	0.682	0.472	0.359	MEGSA	2256.4	6362.41	8.09364	2.87037	0.645354
151377	0.48	0.118	-0.013	0.27	-0.106	0.296	0.026	-0.022	-0.228	0.058	-0.119	0.336	0.042	-0.002	-0.235	0.068	-0.133	0.322	0.086	0.43	0.431	0.136	0.142	-0.132	0.194	-0.036	0.159	0.471	-0.128	0.172	0.216	-0.039	-0.022	0.157	-0.16	0.108	-0.191	0.157	-0.104	-0.163	-0.324	-0.061	-0.2	0.194	-0.085	-0.143	-0.334	-0.051	-0.217	0.29	-0.06	0.311	0.012	0.009	-0.232	0.083	-0.12	0.341	0.352	0.038	0.04	-0.231	0.103	-0.126	-0.334	MESA	4883.1	28962.3	3.73994	0.630561	0.831398
151367	0.265	-0.098	-0.207	0.054	-0.26	0.136	-0.088	-0.223	-0.333	-0.077	-0.165	0.176	-0.09	-0.246	-0.392	-0.102	-0.221	0.108	-0.12	0.2	0.254	-0.006	-0.109	-0.286	0.014	-0.124	0.005	0.304	-0.331	-0.113	0.004	-0.168	-0.218	-0.046	-0.326	-0.09	-0.322	0.019	-0.172	-0.316	-0.395	-0.15	-0.212	0.049	-0.186	-0.353	-0.466	-0.187	-0.278	0.066	-0.228	0.146	-0.092	-0.204	-0.356	-0.061	-0.178	0.123	0.187	-0.093	-0.22	-0.413	-0.081	-0.232	-0.466	MESA	7814.53	38655.1	2.33699	0.472447	0.79784
153071	0.224	-0.123	-0.217	0.018	-0.238	0.09	-0.139	-0.08	-0.256	0.027	-0.119	0.129	-0.119	-0.065	-0.256	0.034	-0.126	0.072	-0.171	0.162	0.207	-0.069	0.014	-0.237	0.102	-0.101	-0.037	0.255	-0.226	0.043	0.12	-0.099	-0.272	-0.084	-0.357	-0.145	-0.401	-0.046	-0.262	-0.189	-0.329	-0.06	-0.177	-0.002	-0.235	-0.164	-0.334	-0.046	-0.189	0.005	-0.329	0.077	-0.201	-0.1	-0.323	0.01	-0.171	0.075	0.129	-0.162	-0.063	-0.317	0.035	-0.173	-0.401	MEGA	8547.61	33532.8	2.13656	0.544616	0.745097
154765	0.103	-0.012	0.027	0.101	0.076	0.226	0.142	0.094	0.038	0.222	0.167	0.253	0.156	0.116	0.045	0.239	0.173	0.134	-0.036	0.065	0.195	0.104	0.048	-0.016	0.185	0.125	0.122	0.226	-0.005	0.074	0.205	0.133	-0.01	0.135	0.031	0.102	0.011	0.229	0.144	0.098	0.044	0.226	0.172	0.255	0.159	0.12	0.052	0.244	0.178	0.065	-0.033	0.196	0.106	0.051	-0.009	0.188	0.129	0.103	0.227	0.124	0.077	0.002	0.209	0.138	-0.036	GA	11137.1	15093.6	1.6398	1.20995	0.262133
155320	0.092	0.004	0.045	0.151	0.097	0.225	0.162	0.119	0.09	0.199	0.175	0.205	0.132	0.081	0.045	0.167	0.137	0.129	0.037	0.113	0.193	0.128	0.071	0.041	0.161	0.136	0.097	0.173	-0.007	0.031	0.126	0.095	0.001	0.127	0.045	0.149	0.078	0.224	0.163	0.12	0.094	0.201	0.178	0.203	0.133	0.082	0.049	0.169	0.141	0.109	0.035	0.19	0.127	0.07	0.043	0.161	0.138	0.087	0.169	0.096	0.03	-0.005	0.126	0.098	-0.007	SA	11408.2	14166	1.60082	1.28917	0.194678
105425	0.117	-0.093	-0.153	0.045	-0.15	0.139	0.027	0.03	-0.039	0.135	0.074	0.086	-0.04	-0.046	-0.128	0.068	-0.004	-0.01	-0.032	0.158	0.232	0.069	0.094	-0.034	0.187	0.078	0.01	0.192	-0.119	0.029	0.129	0.003	-0.201	-0.129	-0.252	-0.066	-0.172	0.048	-0.047	-0.049	-0.098	0.073	0.027	-0.014	-0.122	-0.133	-0.193	-0.003	-0.056	0.045	-0.131	0.138	-0.013	0.007	-0.105	0.118	0.022	-0.005	0.089	-0.08	-0.067	-0.197	0.051	-0.06	-0.252	MEA	10801.2	24207.5	1.69078	0.754416	0.553806
105929	0.287	0.086	0.069	0.294	0.087	0.331	0.209	0.181	0.114	0.237	0.176	0.274	0.132	0.09	0.011	0.161	0.09	0.227	0.17	0.342	0.37	0.218	0.194	0.092	0.247	0.159	0.146	0.324	-0.013	0.108	0.176	0.071	0.016	0.141	0.006	0.22	0.103	0.27	0.164	0.14	0.085	0.204	0.154	0.203	0.08	0.044	-0.021	0.124	0.065	0.265	0.108	0.308	0.168	0.148	0.057	0.211	0.131	0.198	0.25	0.088	0.055	-0.052	0.134	0.039	-0.052	MSA	7447.45	15631.1	2.45218	1.16834	0.523549
106246	0.722	0.5	0.474	0.634	0.459	0.606	0.435	0.416	0.297	0.42	0.319	0.643	0.467	0.443	0.322	0.443	0.339	0.674	0.456	0.675	0.642	0.451	0.428	0.287	0.43	0.31	0.489	0.685	0.318	0.462	0.459	0.336	0.465	0.647	0.446	0.592	0.391	0.574	0.398	0.386	0.283	0.397	0.308	0.624	0.446	0.431	0.309	0.436	0.33	0.629	0.404	0.606	0.408	0.392	0.268	0.401	0.294	0.691	0.662	0.463	0.444	0.3	0.447	0.322	0.268	MGSA	2876.37	7763.43	6.34915	2.35238	0.629498
106235	0.045	-0.011	0.029	0.093	0.082	0.163	0.143	0.056	0.07	0.146	0.16	0.136	0.111	0.019	0.031	0.113	0.126	0.066	0.022	0.07	0.14	0.106	0.014	0.016	0.108	0.114	0.074	0.114	-0.025	-0.023	0.074	0.078	-0.032	0.035	0.012	0.066	0.048	0.143	0.133	0.061	0.081	0.15	0.17	0.112	0.099	0.023	0.042	0.117	0.136	0.038	0.004	0.116	0.093	0.016	0.025	0.111	0.123	0.01	0.086	0.058	-0.022	-0.016	0.076	0.087	-0.032	MA	12643.3	14962.1	1.44445	1.22058	0.154983
106232	0.19	-0.055	-0.068	0.13	-0.025	0.219	0.066	0.028	-0.075	0.134	0.042	0.217	0.039	-0.015	-0.14	0.098	-0.014	0.129	-0.034	0.181	0.261	0.077	0.031	-0.116	0.138	0.015	0.056	0.266	-0.181	-0.005	0.106	-0.042	-0.127	0.04	-0.129	0.051	-0.093	0.155	0.024	-0.029	-0.106	0.09	0.018	0.144	-0.01	-0.082	-0.178	0.045	-0.044	0.095	-0.096	0.191	0.027	-0.035	-0.157	0.085	-0.017	0.094	0.187	-0.002	-0.084	-0.231	0.043	-0.081	-0.231	MSA	9207.42	23120.9	1.98345	0.789871	0.60177
106487	0.014	-0.006	0.035	0.072	0.092	0.16	0.15	0.04	0.042	0.14	0.143	0.136	0.126	0.011	0.013	0.112	0.115	0.049	0.018	0.036	0.126	0.113	-0.008	-0.009	0.099	0.099	0.088	0.102	-0.039	-0.037	0.07	0.07	0	0.061	0.044	0.079	0.063	0.167	0.154	0.043	0.042	0.143	0.143	0.147	0.134	0.019	0.018	0.12	0.119	0.04	0.019	0.131	0.115	-0.007	-0.011	0.1	0.098	0.023	0.112	0.094	-0.03	-0.036	0.076	0.073	-0.039	SA	13530.2	15193	1.34976	1.20204	0.109445
106486	0.124	0.043	0.011	0.085	0.007	0.144	0.102	0.02	0.025	0.098	0.104	0.131	0.078	-0.01	-0.005	0.068	0.074	0.076	0.061	0.128	0.179	0.124	0.031	0.023	0.106	0.101	0.104	0.17	-0.004	0.005	0.079	0.073	-0.002	-0.002	-0.027	0.016	-0.009	0.087	0.067	-0.015	0.01	0.07	0.091	0.065	0.046	-0.041	-0.017	0.042	0.064	0.052	0.013	0.115	0.084	-0.012	0.002	0.07	0.083	0.039	0.099	0.066	-0.035	-0.023	0.045	0.057	-0.041	MES	10637.1	15259.6	1.71686	1.19679	0.302919
106485	0.148	-0.208	-0.348	-0.135	-0.437	-0.061	-0.298	-0.383	-0.579	-0.247	-0.411	0.002	-0.252	-0.335	-0.553	-0.212	-0.397	-0.058	-0.272	0.076	0.121	-0.177	-0.182	-0.482	-0.078	-0.328	-0.128	0.18	-0.448	-0.13	-0.039	-0.307	-0.365	-0.237	-0.51	-0.319	-0.572	-0.219	-0.436	-0.524	-0.677	-0.364	-0.49	-0.153	-0.391	-0.478	-0.654	-0.332	-0.48	-0.084	-0.431	-0.015	-0.312	-0.316	-0.587	-0.188	-0.413	-0.006	0.048	-0.262	-0.265	-0.556	-0.151	-0.395	-0.677	MEGSA	10093.2	61321.8	1.80938	0.297814	0.835406
106658	0.024	-0.145	-0.145	-0.008	-0.098	0.08	-0.02	-0.053	-0.091	0.051	0.023	0.081	-0.038	-0.084	-0.134	0.02	-0.018	0.001	-0.14	0.006	0.087	-0.032	-0.078	-0.134	0.027	-0.016	-0.044	0.096	-0.174	-0.103	-0.001	-0.055	-0.158	-0.027	-0.155	-0.03	-0.137	0.064	-0.025	-0.051	-0.083	0.053	0.027	0.06	-0.048	-0.085	-0.128	0.02	-0.015	-0.018	-0.147	0.068	-0.039	-0.078	-0.127	0.027	-0.013	-0.006	0.072	-0.056	-0.106	-0.169	-0.002	-0.053	-0.174	SA	13237.5	20411	1.37961	0.894736	0.351456
106614	0.221	0.107	0.094	0.181	0.11	0.244	0.162	0.108	0.083	0.186	0.162	0.254	0.163	0.107	0.078	0.182	0.155	0.197	0.096	0.201	0.263	0.168	0.098	0.064	0.181	0.147	0.173	0.276	0.063	0.101	0.18	0.142	0.084	0.165	0.076	0.152	0.072	0.222	0.15	0.1	0.078	0.181	0.159	0.229	0.15	0.097	0.072	0.175	0.151	0.168	0.076	0.237	0.152	0.086	0.055	0.172	0.14	0.186	0.248	0.155	0.087	0.052	0.17	0.134	0.052	MSA	8603.88	12451.2	2.12259	1.46673	0.308991
106624	0.219	-0.079	-0.131	0.108	-0.114	0.18	-0.007	0.032	-0.086	0.132	0.036	0.192	-0.022	0.006	-0.14	0.107	-0.012	0.129	-0.08	0.189	0.242	0.025	0.072	-0.092	0.161	0.031	0.018	0.261	-0.141	0.054	0.142	-0.014	-0.169	0.034	-0.216	0.023	-0.195	0.115	-0.063	-0.009	-0.108	0.102	0.021	0.118	-0.089	-0.045	-0.168	0.069	-0.033	0.107	-0.158	0.178	-0.035	0.027	-0.12	0.128	0.011	0.128	0.19	-0.053	0	-0.176	0.101	-0.041	-0.216	MEA	8641.59	22374.7	2.11333	0.816213	0.613778
106848	0.324	0.03	-0.052	0.186	-0.071	0.266	0.076	0.101	-0.049	0.2	0.072	0.265	0.055	0.074	-0.099	0.175	0.027	0.19	0.037	0.308	0.363	0.135	0.184	-0.026	0.264	0.092	0.123	0.372	-0.068	0.17	0.25	0.053	-0.034	0.123	-0.109	0.126	-0.083	0.218	0.038	0.064	-0.076	0.171	0.052	0.211	0.01	0.034	-0.128	0.145	0.006	0.248	-0.019	0.314	0.09	0.142	-0.061	0.231	0.065	0.258	0.319	0.072	0.125	-0.106	0.216	0.025	-0.128	MESA	6868.55	18457.6	2.65886	0.989432	0.627874
106839	0.239	-0.056	-0.077	0.156	-0.057	0.2	0.017	-0.028	-0.125	0.053	-0.025	0.208	-0.001	-0.055	-0.172	0.027	-0.068	0.168	-0.046	0.217	0.253	0.028	-0.026	-0.162	0.055	-0.057	0.015	0.269	-0.209	-0.047	0.034	-0.101	-0.166	0.022	-0.173	0.024	-0.146	0.09	-0.052	-0.099	-0.161	-0.004	-0.053	0.085	-0.08	-0.135	-0.213	-0.038	-0.101	0.073	-0.144	0.132	-0.052	-0.107	-0.207	-0.011	-0.093	0.081	0.135	-0.076	-0.138	-0.26	-0.041	-0.142	-0.26	MSA	8271.76	24634.7	2.20781	0.741331	0.664224
107253	0.548	0.234	0.175	0.448	0.144	0.442	0.215	0.127	-0.065	0.18	0.031	0.463	0.21	0.11	-0.113	0.16	-0.015	0.474	0.223	0.515	0.498	0.254	0.17	-0.058	0.212	0.034	0.257	0.525	-0.097	0.164	0.202	-0.005	0.063	0.322	0.007	0.299	0.002	0.317	0.073	-0.017	-0.183	0.062	-0.062	0.332	0.071	-0.037	-0.234	0.039	-0.112	0.371	0.048	0.376	0.108	0.018	-0.188	0.088	-0.07	0.402	0.399	0.114	0.009	-0.232	0.074	-0.114	-0.234	MESA	4208.33	23273	4.33961	0.784706	0.819176
107378	0.024	-0.241	-0.296	-0.109	-0.278	-0.008	-0.139	-0.099	-0.173	0.015	-0.044	-0.013	-0.169	-0.14	-0.236	-0.023	-0.1	-0.107	-0.223	0.01	0.087	-0.102	-0.033	-0.176	0.066	-0.047	-0.124	0.093	-0.233	-0.061	0.039	-0.098	-0.287	-0.163	-0.335	-0.159	-0.3	-0.048	-0.163	-0.131	-0.186	-0.009	-0.054	-0.057	-0.199	-0.178	-0.254	-0.051	-0.113	-0.042	-0.262	0.046	-0.132	-0.07	-0.196	0.038	-0.062	-0.032	0.048	-0.16	-0.104	-0.259	0.006	-0.117	-0.335	MEA	13237.5	29025.7	1.37961	0.629183	0.54394
107464	0.503	0.168	0.101	0.355	0.082	0.359	0.145	0.164	0.019	0.213	0.097	0.386	0.141	0.152	-0.027	0.198	0.052	0.392	0.153	0.456	0.439	0.189	0.23	0.028	0.263	0.103	0.195	0.476	-0.011	0.231	0.26	0.064	0.035	0.256	-0.024	0.233	-0.015	0.258	0.054	0.086	-0.036	0.151	0.054	0.272	0.039	0.061	-0.079	0.125	0.012	0.338	0.032	0.341	0.091	0.145	-0.038	0.196	0.051	0.375	0.368	0.085	0.135	-0.074	0.182	0.013	-0.079	MESA	4643.56	16581.9	3.93287	1.10135	0.719962
107546	0.246	-0.15	-0.239	0.147	-0.251	0.221	-0.004	0.032	-0.113	0.138	0.02	0.168	-0.106	-0.06	-0.242	0.061	-0.088	0.089	-0.053	0.279	0.324	0.057	0.118	-0.095	0.203	0.037	-0.031	0.292	-0.217	0.046	0.142	-0.065	-0.291	-0.065	-0.374	0.012	-0.244	0.116	-0.096	-0.047	-0.171	0.078	-0.024	0.046	-0.212	-0.152	-0.307	-0.009	-0.138	0.153	-0.177	0.225	-0.039	0.036	-0.162	0.141	-0.013	0.103	0.179	-0.141	-0.048	-0.292	0.07	-0.122	-0.374	MEA	8146.09	31610.1	2.24187	0.577743	0.742294
108513	0.051	-0.146	-0.194	-0.054	-0.194	0.019	-0.091	-0.233	-0.244	-0.109	-0.105	0.032	-0.096	-0.262	-0.287	-0.143	-0.149	-0.029	-0.159	0.019	0.077	-0.061	-0.216	-0.256	-0.1	-0.118	-0.059	0.097	-0.293	-0.237	-0.127	-0.158	-0.231	-0.148	-0.271	-0.166	-0.269	-0.072	-0.145	-0.284	-0.268	-0.148	-0.121	-0.067	-0.157	-0.321	-0.317	-0.189	-0.17	-0.098	-0.236	-0.02	-0.122	-0.277	-0.288	-0.147	-0.141	-0.073	-0.008	-0.127	-0.306	-0.333	-0.181	-0.187	-0.333	MSA	12478.4	28899	1.46352	0.631941	0.568206
113389	0.233	-0.074	-0.123	0.149	-0.124	0.225	0.066	0.051	-0.041	0.152	0.074	0.211	-0.01	-0.031	-0.153	0.082	-0.021	0.137	0	0.23	0.287	0.104	0.093	-0.044	0.184	0.077	0.037	0.286	-0.153	0.023	0.124	-0.014	-0.179	0.01	-0.223	0.038	-0.124	0.138	0	-0.011	-0.083	0.105	0.042	0.11	-0.089	-0.105	-0.203	0.025	-0.059	0.121	-0.091	0.203	0.033	0.027	-0.094	0.133	0.04	0.11	0.189	-0.046	-0.055	-0.212	0.063	-0.06	-0.223	MEA	8381.01	22719.8	2.17903	0.803813	0.631115
113386	0.187	-0.248	-0.371	0.006	-0.407	0.095	-0.173	-0.094	-0.291	0.032	-0.123	0.095	-0.217	-0.142	-0.375	-0.012	-0.197	0.014	-0.224	0.163	0.218	-0.09	0.018	-0.247	0.117	-0.09	-0.12	0.232	-0.318	-0.01	0.089	-0.154	-0.441	-0.216	-0.564	-0.203	-0.513	-0.072	-0.32	-0.229	-0.379	-0.074	-0.192	-0.091	-0.373	-0.288	-0.474	-0.128	-0.277	-0.027	-0.409	0.066	-0.239	-0.116	-0.345	0.012	-0.167	-0.019	0.065	-0.277	-0.155	-0.428	-0.025	-0.242	-0.564	MEA	9268.03	47894.7	1.97048	0.381305	0.806491
113377	0.074	-0.298	-0.389	-0.112	-0.392	-0.003	-0.218	-0.193	-0.321	-0.05	-0.153	0.008	-0.24	-0.23	-0.384	-0.087	-0.212	-0.09	-0.297	0.04	0.118	-0.153	-0.101	-0.305	0.021	-0.139	-0.164	0.14	-0.359	-0.122	-0.004	-0.191	-0.408	-0.238	-0.493	-0.248	-0.467	-0.11	-0.289	-0.272	-0.369	-0.11	-0.188	-0.112	-0.322	-0.321	-0.444	-0.158	-0.257	-0.093	-0.396	0.013	-0.23	-0.185	-0.363	-0.044	-0.182	-0.068	0.025	-0.252	-0.218	-0.429	-0.078	-0.244	-0.493	MEA	11866.3	41006.4	1.53902	0.445358	0.710623
112968	0.064	-0.101	-0.14	-0.075	-0.132	-0.002	-0.088	-0.12	-0.152	-0.026	-0.054	0.036	-0.065	-0.101	-0.148	-0.014	-0.055	-0.025	-0.142	0.006	0.067	-0.063	-0.086	-0.167	0.002	-0.067	-0.032	0.112	-0.155	-0.057	0.023	-0.061	-0.164	-0.102	-0.197	-0.147	-0.225	-0.064	-0.132	-0.165	-0.18	-0.063	-0.076	-0.029	-0.113	-0.151	-0.181	-0.056	-0.082	-0.071	-0.201	0.001	-0.112	-0.138	-0.202	-0.041	-0.096	-0.017	0.043	-0.085	-0.114	-0.195	-0.025	-0.094	-0.225	MEGA	12128.7	22819.4	1.50573	0.800304	0.468494
112644	0.156	-0.008	-0.069	0.035	-0.077	0.113	0.018	-0.056	-0.094	0.05	0.023	0.133	0.025	-0.06	-0.115	0.042	0.001	0.066	-0.032	0.119	0.18	0.058	-0.016	-0.087	0.08	0.027	0.072	0.205	-0.099	-0.01	0.08	0.011	-0.07	-0.009	-0.126	-0.035	-0.136	0.055	-0.025	-0.09	-0.109	0.022	0.01	0.07	-0.023	-0.1	-0.135	0.008	-0.016	0.047	-0.089	0.119	0.011	-0.056	-0.108	0.046	0.008	0.081	0.142	0.02	-0.056	-0.127	0.041	-0.012	-0.136	MEGA	9918.16	18783.3	1.84132	0.972271	0.47197
112306	0.221	0.185	0.188	0.181	0.201	0.243	0.227	0.133	0.137	0.205	0.21	0.276	0.248	0.152	0.146	0.219	0.215	0.222	0.154	0.177	0.238	0.22	0.116	0.12	0.189	0.194	0.243	0.273	0.13	0.138	0.206	0.201	0.164	0.2	0.171	0.161	0.145	0.226	0.214	0.12	0.129	0.194	0.202	0.257	0.233	0.137	0.135	0.206	0.206	0.154	0.136	0.218	0.205	0.099	0.107	0.175	0.184	0.196	0.252	0.226	0.119	0.116	0.19	0.189	0.099	MGS	8603.88	11234.9	2.12259	1.62551	0.234184
112282	0.059	-0.082	-0.16	-0.112	-0.178	-0.042	-0.114	-0.275	-0.303	-0.166	-0.181	0.003	-0.083	-0.251	-0.295	-0.152	-0.182	-0.054	-0.134	-0.005	0.048	-0.057	-0.211	-0.279	-0.114	-0.164	-0.019	0.099	-0.262	-0.177	-0.092	-0.157	-0.132	-0.108	-0.205	-0.165	-0.245	-0.087	-0.148	-0.304	-0.318	-0.189	-0.193	-0.044	-0.121	-0.284	-0.315	-0.179	-0.198	-0.062	-0.181	-0.001	-0.097	-0.258	-0.312	-0.153	-0.19	0.001	0.048	-0.062	-0.228	-0.3	-0.135	-0.188	-0.318	MEGSA	12262	27966.4	1.48936	0.653016	0.561545
112272	0.116	0.019	0.019	0.099	0.026	0.157	0.085	0.003	-0.061	0.08	0.028	0.165	0.084	0.003	-0.069	0.077	0.016	0.112	0.013	0.101	0.158	0.083	-0.007	-0.074	0.071	0.016	0.084	0.167	-0.082	-0.005	0.069	0.005	0.009	0.104	0.01	0.092	0.007	0.151	0.079	-0.003	-0.067	0.075	0.023	0.158	0.077	-0.003	-0.076	0.071	0.011	0.092	0.004	0.151	0.076	-0.014	-0.082	0.065	0.009	0.107	0.16	0.076	-0.012	-0.089	0.062	-0.002	-0.089	MSA	10824.9	16948.5	1.68709	1.07753	0.361309
109981	0.236	0.079	0.116	0.311	0.165	0.44	0.346	0.267	0.23	0.391	0.352	0.392	0.276	0.179	0.135	0.326	0.283	0.246	0.175	0.3	0.429	0.32	0.243	0.192	0.372	0.325	0.247	0.381	0.086	0.151	0.305	0.248	0.055	0.222	0.095	0.29	0.188	0.425	0.329	0.251	0.216	0.379	0.34	0.374	0.258	0.16	0.12	0.313	0.269	0.277	0.152	0.412	0.302	0.224	0.175	0.359	0.311	0.21	0.362	0.226	0.13	0.069	0.289	0.233	0.055	MA	8326.21	12369.8	2.19338	1.47638	0.32689
109473	0.287	0.006	-0.046	0.096	-0.042	0.202	0.016	-0.091	-0.172	0.052	-0.025	0.272	0.066	-0.058	-0.162	0.077	-0.02	0.182	-0.071	0.193	0.278	0.051	-0.042	-0.185	0.089	-0.034	0.112	0.355	-0.163	0.004	0.125	-0.019	-0.062	0.112	-0.107	0.027	-0.167	0.147	-0.03	-0.125	-0.194	0.025	-0.043	0.215	0.016	-0.097	-0.188	0.046	-0.041	0.123	-0.135	0.222	-0.001	-0.083	-0.216	0.057	-0.058	0.217	0.298	0.056	-0.041	-0.199	0.09	-0.047	-0.216	MGSA	7447.45	22374.7	2.45218	0.816213	0.667148
109406	0.454	0.083	-0.008	0.291	-0.053	0.312	0.044	-0.046	-0.259	0.041	-0.131	0.351	0.053	-0.056	-0.308	0.027	-0.179	0.341	0.054	0.399	0.401	0.109	0.043	-0.222	0.113	-0.104	0.127	0.447	-0.259	0.047	0.112	-0.142	-0.141	0.139	-0.234	0.089	-0.257	0.14	-0.15	-0.254	-0.427	-0.131	-0.268	0.178	-0.139	-0.27	-0.485	-0.151	-0.325	0.215	-0.174	0.245	-0.084	-0.163	-0.4	-0.057	-0.25	0.272	0.29	-0.063	-0.163	-0.446	-0.064	-0.297	-0.485	MESA	5168.81	40295.2	3.53321	0.453218	0.871726
109134	0.23	-0.131	-0.165	0.068	-0.139	0.181	0.012	-0.009	-0.092	0.115	0.041	0.223	-0.025	-0.028	-0.156	0.099	-0.014	0.118	-0.099	0.165	0.257	0.035	0.036	-0.112	0.15	0.028	0.006	0.312	-0.174	0.03	0.145	-0.024	-0.192	0.055	-0.219	0.011	-0.169	0.135	-0.023	-0.043	-0.112	0.088	0.025	0.172	-0.068	-0.064	-0.176	0.071	-0.029	0.105	-0.151	0.209	-0.006	-0.005	-0.14	0.117	0.006	0.165	0.26	-0.043	-0.014	-0.203	0.11	-0.048	-0.219	MEA	8436.18	22522	2.16478	0.810875	0.625424
104565	0.722	0.457	0.387	0.607	0.343	0.681	0.489	0.432	0.328	0.523	0.426	0.684	0.477	0.414	0.301	0.508	0.402	0.613	0.459	0.707	0.754	0.542	0.518	0.367	0.588	0.461	0.537	0.766	0.348	0.512	0.583	0.445	0.35	0.473	0.282	0.475	0.299	0.573	0.41	0.363	0.281	0.469	0.389	0.568	0.391	0.34	0.249	0.448	0.362	0.58	0.357	0.651	0.459	0.446	0.314	0.533	0.421	0.588	0.655	0.449	0.434	0.29	0.522	0.399	0.249	MESA	2876.37	8092.82	6.34915	2.25663	0.644578
104560	0.119	0.093	0.109	0.097	0.139	0.197	0.187	0.139	0.133	0.237	0.235	0.226	0.211	0.165	0.154	0.259	0.253	0.13	0.061	0.081	0.183	0.17	0.112	0.103	0.216	0.211	0.197	0.215	0.128	0.142	0.242	0.233	0.059	0.095	0.079	0.062	0.051	0.168	0.162	0.112	0.111	0.215	0.216	0.196	0.186	0.137	0.131	0.237	0.234	0.042	0.027	0.15	0.141	0.08	0.076	0.19	0.189	0.079	0.182	0.169	0.11	0.1	0.215	0.21	0.027	MGA	10754.1	13150.9	1.69819	1.38869	0.182254
104548	0.501	0.237	0.143	0.342	0.079	0.375	0.175	0.16	-0.005	0.226	0.091	0.417	0.203	0.189	0.002	0.25	0.095	0.393	0.195	0.45	0.464	0.252	0.26	0.057	0.309	0.144	0.285	0.507	0.073	0.297	0.338	0.155	0.134	0.281	0.037	0.23	0.002	0.281	0.089	0.083	-0.075	0.164	0.036	0.322	0.115	0.112	-0.069	0.186	0.037	0.35	0.093	0.381	0.167	0.187	-0.016	0.25	0.086	0.402	0.423	0.199	0.223	-0.002	0.278	0.095	-0.075	MEGSA	4663.91	16437.5	3.91571	1.11103	0.716264
104502	0.158	-0.245	-0.312	-0.12	-0.302	-0.038	-0.247	-0.3	-0.404	-0.165	-0.256	0.068	-0.213	-0.256	-0.413	-0.134	-0.269	0.011	-0.304	0.019	0.077	-0.198	-0.22	-0.415	-0.1	-0.263	-0.153	0.191	-0.412	-0.16	-0.055	-0.267	-0.402	-0.158	-0.459	-0.291	-0.497	-0.184	-0.363	-0.41	-0.468	-0.256	-0.309	-0.077	-0.339	-0.377	-0.488	-0.235	-0.333	-0.153	-0.454	-0.068	-0.325	-0.344	-0.495	-0.202	-0.33	-0.009	0.049	-0.289	-0.294	-0.504	-0.166	-0.345	-0.504	MSA	9874.87	42004.8	1.84939	0.434771	0.764911
104114	0.122	-0.064	-0.098	0.073	-0.098	0.158	0.043	-0.06	-0.11	0.056	0.017	0.145	0.009	-0.112	-0.172	0.009	-0.038	0.063	-0.038	0.123	0.197	0.063	-0.055	-0.126	0.058	0.002	0.035	0.192	-0.184	-0.1	0.017	-0.05	-0.128	-0.006	-0.155	0.011	-0.115	0.107	0.002	-0.104	-0.141	0.021	-0.007	0.088	-0.037	-0.162	-0.208	-0.031	-0.067	0.055	-0.096	0.141	0.016	-0.108	-0.167	0.016	-0.029	0.048	0.131	-0.017	-0.16	-0.231	-0.031	-0.087	-0.231	MSA	10683.8	23120.9	1.70937	0.789871	0.537916
104108	0.579	0.288	0.223	0.46	0.19	0.454	0.241	0.194	-0.014	0.249	0.083	0.489	0.255	0.2	-0.048	0.25	0.05	0.505	0.255	0.529	0.508	0.289	0.246	0.004	0.289	0.1	0.312	0.548	-0.02	0.263	0.3	0.074	0.121	0.374	0.057	0.333	0.038	0.353	0.112	0.06	-0.13	0.144	-0.008	0.383	0.12	0.054	-0.173	0.135	-0.05	0.409	0.091	0.413	0.159	0.106	-0.125	0.181	-0.001	0.459	0.451	0.177	0.113	-0.158	0.181	-0.035	-0.173	MESA	3932.47	20366.5	4.64402	0.896695	0.806914
103933	0.792	0.747	0.714	0.753	0.662	0.735	0.668	0.656	0.573	0.642	0.561	0.757	0.695	0.681	0.597	0.666	0.583	0.775	0.721	0.772	0.752	0.705	0.695	0.618	0.676	0.605	0.731	0.771	0.642	0.719	0.7	0.628	0.731	0.777	0.69	0.751	0.663	0.733	0.646	0.634	0.546	0.621	0.535	0.759	0.672	0.659	0.569	0.645	0.557	0.78	0.705	0.758	0.69	0.68	0.595	0.663	0.584	0.803	0.781	0.715	0.704	0.618	0.686	0.606	0.535	MEGSOA	2468.08	4329.69	7.39949	4.21797	0.429965
103718	0.118	-0.242	-0.309	0.041	-0.298	0.117	-0.099	-0.055	-0.187	0.053	-0.054	0.069	-0.185	-0.153	-0.307	-0.033	-0.159	-0.006	-0.163	0.149	0.203	-0.053	0.009	-0.184	0.102	-0.051	-0.128	0.172	-0.3	-0.074	0.029	-0.152	-0.344	-0.136	-0.404	-0.085	-0.316	0.015	-0.178	-0.138	-0.243	-0.012	-0.097	-0.035	-0.26	-0.235	-0.373	-0.097	-0.21	0.026	-0.268	0.104	-0.137	-0.079	-0.249	0.033	-0.101	-0.009	0.069	-0.209	-0.162	-0.376	-0.04	-0.211	-0.404	MEA	10777.6	33753.5	1.69448	0.541055	0.680696
103170	0.448	0.315	0.334	0.44	0.36	0.478	0.385	0.377	0.309	0.422	0.366	0.498	0.389	0.377	0.293	0.422	0.353	0.463	0.306	0.423	0.462	0.365	0.352	0.279	0.401	0.341	0.371	0.484	0.263	0.354	0.403	0.328	0.296	0.444	0.319	0.423	0.314	0.468	0.377	0.363	0.301	0.414	0.363	0.487	0.381	0.362	0.284	0.413	0.349	0.401	0.288	0.448	0.354	0.334	0.267	0.39	0.335	0.427	0.47	0.36	0.335	0.25	0.39	0.321	0.25	MSA	5237.08	8075.14	3.48715	2.26157	0.351456
101966	0.479	0.09	0.021	0.341	0.013	0.376	0.163	0.125	-0.045	0.207	0.072	0.408	0.113	0.088	-0.154	0.175	-0.019	0.381	0.133	0.426	0.442	0.207	0.188	-0.034	0.255	0.08	0.169	0.485	-0.137	0.167	0.237	-0.005	-0.106	0.217	-0.173	0.194	-0.087	0.258	0.03	-0.006	-0.157	0.104	-0.017	0.276	-0.045	-0.068	-0.279	0.051	-0.118	0.294	-0.034	0.336	0.073	0.06	-0.157	0.154	-0.017	0.334	0.369	0.01	0.015	-0.274	0.116	-0.115	-0.279	MESA	4893.8	25680	3.73177	0.711158	0.809431
101160	0.475	0.153	0.101	0.379	0.088	0.397	0.188	0.173	0.014	0.235	0.103	0.403	0.156	0.127	-0.083	0.194	0.02	0.389	0.173	0.452	0.455	0.226	0.219	0.012	0.269	0.106	0.204	0.472	-0.079	0.186	0.24	0.028	-0.039	0.221	-0.085	0.23	-0.028	0.273	0.054	0.047	-0.093	0.133	0.018	0.262	0	-0.026	-0.2	0.07	-0.075	0.31	0.006	0.336	0.087	0.087	-0.106	0.163	0.01	0.317	0.339	0.043	0.028	-0.21	0.11	-0.079	-0.21	MSA	4936.79	22083	3.69926	0.826994	0.776444
101159	0.475	0.028	-0.049	0.33	-0.07	0.342	0.1	0.095	-0.069	0.164	0.033	0.353	0.019	0.03	-0.193	0.105	-0.075	0.35	0.099	0.437	0.425	0.153	0.175	-0.053	0.225	0.048	0.085	0.453	-0.169	0.132	0.184	-0.054	-0.164	0.16	-0.24	0.158	-0.142	0.199	-0.048	-0.052	-0.178	0.046	-0.054	0.192	-0.14	-0.132	-0.313	-0.027	-0.172	0.281	-0.082	0.296	0.003	0.028	-0.172	0.107	-0.047	0.305	0.309	-0.075	-0.03	-0.302	0.052	-0.161	-0.313	MESA	4936.79	27662.2	3.69926	0.660196	0.821533
100888	0.041	-0.315	-0.34	0.007	-0.302	0.125	-0.081	-0.117	-0.266	0.03	-0.097	0.058	-0.177	-0.225	-0.399	-0.062	-0.21	-0.066	-0.214	0.1	0.197	-0.064	-0.052	-0.281	0.08	-0.106	-0.155	0.143	-0.414	-0.147	-0.001	-0.22	-0.378	-0.145	-0.398	-0.066	-0.289	0.067	-0.126	-0.157	-0.3	-0.001	-0.123	-0.005	-0.224	-0.265	-0.433	-0.093	-0.236	0.028	-0.275	0.14	-0.113	-0.094	-0.32	0.048	-0.137	-0.036	0.081	-0.206	-0.189	-0.452	-0.035	-0.25	-0.452	MSA	12754.3	37489.5	1.43186	0.487136	0.659789
100875	0.298	0.149	0.139	0.252	0.156	0.376	0.273	0.156	0.111	0.281	0.235	0.394	0.276	0.142	0.084	0.274	0.218	0.267	0.148	0.277	0.394	0.278	0.144	0.085	0.271	0.216	0.284	0.418	0.058	0.132	0.268	0.199	0.086	0.192	0.082	0.185	0.092	0.32	0.232	0.133	0.097	0.261	0.224	0.333	0.229	0.115	0.067	0.252	0.204	0.203	0.092	0.334	0.232	0.115	0.065	0.248	0.2	0.217	0.351	0.232	0.099	0.035	0.241	0.181	0.035	MSA	7270.42	12922.8	2.51189	1.4132	0.437396
99356	0.435	0.178	0.13	0.247	0.129	0.325	0.163	0.064	-0.023	0.18	0.103	0.393	0.216	0.122	0.015	0.224	0.13	0.332	0.1	0.344	0.399	0.196	0.13	-0.017	0.229	0.108	0.257	0.472	0.031	0.198	0.281	0.144	0.157	0.295	0.114	0.209	0.046	0.296	0.151	0.05	-0.019	0.17	0.105	0.364	0.203	0.108	0.018	0.214	0.132	0.302	0.079	0.366	0.179	0.098	-0.029	0.205	0.099	0.394	0.439	0.239	0.165	0.018	0.256	0.133	-0.029	MGSA	5388.12	14864.3	3.3894	1.22862	0.637513
99326	0.156	-0.108	-0.166	-0.039	-0.173	0.051	-0.105	-0.271	-0.351	-0.127	-0.189	0.117	-0.061	-0.229	-0.337	-0.097	-0.183	0.044	-0.175	0.066	0.138	-0.065	-0.211	-0.353	-0.078	-0.193	-0.013	0.211	-0.329	-0.157	-0.037	-0.178	-0.204	-0.073	-0.254	-0.151	-0.304	-0.043	-0.17	-0.346	-0.394	-0.187	-0.223	0.02	-0.133	-0.313	-0.389	-0.163	-0.223	-0.05	-0.264	0.042	-0.138	-0.295	-0.407	-0.145	-0.235	0.038	0.113	-0.092	-0.249	-0.392	-0.111	-0.227	-0.407	MGSA	9918.16	33975.7	1.84132	0.537516	0.708081
99306	0.55	0.297	0.235	0.417	0.195	0.442	0.261	0.233	0.104	0.292	0.188	0.485	0.29	0.256	0.106	0.31	0.188	0.468	0.255	0.498	0.504	0.308	0.303	0.133	0.346	0.212	0.341	0.548	0.142	0.332	0.369	0.217	0.2	0.37	0.135	0.318	0.102	0.364	0.186	0.158	0.055	0.234	0.151	0.406	0.211	0.176	0.052	0.247	0.146	0.411	0.16	0.436	0.233	0.229	0.079	0.289	0.171	0.465	0.48	0.264	0.254	0.083	0.308	0.172	0.052	MESA	4189.96	12451.2	4.35863	1.46673	0.663489
99301	0.471	0.24	0.202	0.452	0.179	0.511	0.359	0.252	0.174	0.341	0.275	0.479	0.298	0.17	0.075	0.275	0.196	0.413	0.305	0.5	0.548	0.381	0.272	0.176	0.357	0.277	0.326	0.524	0.079	0.196	0.295	0.199	0.173	0.339	0.14	0.389	0.221	0.463	0.318	0.208	0.144	0.309	0.253	0.421	0.25	0.118	0.04	0.236	0.169	0.434	0.247	0.498	0.337	0.223	0.141	0.32	0.25	0.393	0.463	0.274	0.137	0.037	0.25	0.166	0.037	MSA	4980.17	12866.4	3.66704	1.41939	0.612932
99128	0.68	0.692	0.69	0.701	0.675	0.684	0.68	0.721	0.68	0.702	0.665	0.674	0.676	0.728	0.689	0.71	0.675	0.69	0.698	0.692	0.674	0.683	0.72	0.693	0.7	0.678	0.678	0.664	0.701	0.726	0.706	0.686	0.703	0.719	0.698	0.725	0.696	0.707	0.682	0.72	0.657	0.701	0.644	0.702	0.684	0.734	0.67	0.715	0.657	0.718	0.703	0.699	0.688	0.724	0.675	0.704	0.661	0.71	0.692	0.689	0.735	0.686	0.715	0.672	0.644	MEGSOA	3153.09	3411.37	5.79194	5.35342	0.0757122
99114	0.244	0.223	0.245	0.253	0.275	0.279	0.268	0.251	0.246	0.283	0.28	0.287	0.272	0.256	0.247	0.284	0.278	0.264	0.214	0.231	0.256	0.244	0.222	0.216	0.255	0.252	0.25	0.265	0.218	0.228	0.258	0.251	0.227	0.269	0.251	0.258	0.243	0.283	0.273	0.258	0.253	0.289	0.286	0.291	0.277	0.263	0.254	0.291	0.285	0.234	0.218	0.26	0.248	0.229	0.223	0.261	0.258	0.248	0.27	0.254	0.235	0.225	0.264	0.258	0.214	GA	8181.8	8736.61	2.23209	2.09034	0.0635038
99041	0.17	-0.041	-0.069	0.152	-0.049	0.239	0.134	0.08	0.034	0.182	0.138	0.17	0.041	-0.03	-0.088	0.088	0.035	0.075	0.053	0.228	0.299	0.153	0.112	0.016	0.207	0.129	0.068	0.246	-0.106	0.012	0.122	0.024	-0.105	0.012	-0.125	0.095	-0.016	0.195	0.095	0.036	-0.002	0.148	0.111	0.119	-0.004	-0.08	-0.127	0.049	0.004	0.169	-0.003	0.253	0.11	0.061	-0.027	0.168	0.095	0.104	0.193	0.017	-0.046	-0.155	0.077	-0.014	-0.155	MSA	9619.09	19580.3	1.89857	0.932698	0.508736
99038	0.01	-0.099	-0.076	0.032	-0.018	0.129	0.076	0.01	-0.002	0.114	0.105	0.1	0.035	-0.046	-0.064	0.064	0.05	0.003	-0.06	0.031	0.124	0.051	-0.019	-0.05	0.088	0.065	0.012	0.101	-0.113	-0.072	0.04	0.008	-0.122	-0.019	-0.091	0.012	-0.046	0.115	0.066	0	-0.006	0.107	0.103	0.084	0.024	-0.057	-0.069	0.056	0.047	0.005	-0.08	0.105	0.036	-0.035	-0.059	0.076	0.058	-0.019	0.079	-0.005	-0.09	-0.124	0.027	0.001	-0.124	MSA	13649	18296.8	1.33801	0.998125	0.254021
99036	0.868	0.797	0.768	0.876	0.727	0.815	0.717	0.771	0.602	0.723	0.578	0.806	0.723	0.8	0.629	0.749	0.602	0.862	0.796	0.886	0.822	0.747	0.808	0.651	0.753	0.621	0.75	0.81	0.677	0.832	0.775	0.644	0.786	0.899	0.747	0.903	0.732	0.84	0.691	0.738	0.528	0.696	0.517	0.839	0.706	0.779	0.561	0.732	0.544	0.923	0.775	0.855	0.73	0.787	0.585	0.735	0.566	0.913	0.85	0.741	0.822	0.616	0.768	0.593	0.517	MEGSOA	2090.13	4503.53	8.73749	4.05515	0.535891
98981	0.753	0.699	0.674	0.744	0.636	0.697	0.62	0.631	0.506	0.599	0.494	0.705	0.638	0.668	0.538	0.633	0.521	0.749	0.683	0.753	0.703	0.644	0.663	0.546	0.624	0.527	0.66	0.706	0.578	0.696	0.654	0.555	0.683	0.772	0.648	0.754	0.618	0.706	0.588	0.596	0.444	0.571	0.442	0.724	0.615	0.644	0.478	0.612	0.47	0.773	0.657	0.72	0.621	0.639	0.49	0.605	0.481	0.784	0.733	0.646	0.683	0.525	0.643	0.51	0.442	MEGSOA	2687.82	5306.26	6.79453	3.44169	0.493462
98501	0.721	0.682	0.673	0.738	0.653	0.705	0.633	0.647	0.52	0.619	0.503	0.697	0.643	0.667	0.547	0.638	0.528	0.728	0.675	0.734	0.701	0.645	0.66	0.545	0.631	0.526	0.653	0.691	0.57	0.675	0.646	0.549	0.657	0.743	0.641	0.742	0.618	0.707	0.591	0.61	0.447	0.585	0.436	0.71	0.613	0.642	0.481	0.615	0.468	0.744	0.638	0.709	0.61	0.631	0.479	0.604	0.465	0.74	0.708	0.629	0.658	0.51	0.629	0.494	0.436	MEGSOA	2882.67	5376.35	6.33528	3.39682	0.463824
98499	0.705	0.675	0.66	0.707	0.635	0.68	0.63	0.631	0.546	0.609	0.53	0.677	0.638	0.649	0.565	0.626	0.549	0.702	0.671	0.712	0.684	0.647	0.65	0.573	0.625	0.556	0.652	0.679	0.59	0.664	0.639	0.572	0.663	0.718	0.642	0.714	0.626	0.686	0.604	0.607	0.498	0.586	0.486	0.692	0.62	0.633	0.522	0.611	0.508	0.725	0.65	0.695	0.628	0.631	0.529	0.608	0.516	0.725	0.697	0.64	0.655	0.552	0.63	0.537	0.486	MEGSOA	2985.32	4819.45	6.11743	3.78934	0.380568
98433	0.108	0.04	0.037	0.104	0.045	0.179	0.129	-0.012	-0.033	0.08	0.061	0.175	0.118	-0.036	-0.064	0.057	0.032	0.1	0.047	0.108	0.184	0.129	-0.026	-0.051	0.069	0.046	0.12	0.182	-0.081	-0.048	0.047	0.018	0.022	0.08	0.021	0.085	0.034	0.163	0.116	-0.025	-0.042	0.068	0.053	0.157	0.103	-0.051	-0.075	0.044	0.023	0.089	0.032	0.166	0.115	-0.04	-0.061	0.056	0.037	0.087	0.163	0.104	-0.065	-0.092	0.032	0.008	-0.092	MSA	11015.9	17060.1	1.65782	1.07048	0.354286
98430	0.123	0.079	0.081	0.088	0.09	0.143	0.115	0.059	0.039	0.125	0.112	0.17	0.138	0.085	0.061	0.144	0.127	0.122	0.047	0.087	0.141	0.111	0.049	0.028	0.116	0.101	0.136	0.17	0.052	0.078	0.138	0.119	0.075	0.117	0.076	0.083	0.047	0.139	0.112	0.056	0.037	0.122	0.11	0.166	0.134	0.082	0.058	0.142	0.125	0.082	0.043	0.137	0.107	0.046	0.025	0.114	0.099	0.118	0.166	0.132	0.075	0.049	0.135	0.117	0.025	MGSA	10660.4	13208.5	1.71311	1.38263	0.192914
98424	0.901	0.854	0.831	0.92	0.8	0.89	0.813	0.873	0.73	0.844	0.708	0.871	0.807	0.893	0.748	0.865	0.726	0.898	0.865	0.925	0.893	0.84	0.903	0.776	0.87	0.754	0.831	0.872	0.791	0.918	0.887	0.77	0.83	0.916	0.798	0.924	0.793	0.894	0.768	0.822	0.645	0.796	0.627	0.888	0.775	0.855	0.669	0.829	0.651	0.938	0.828	0.905	0.804	0.863	0.698	0.832	0.679	0.926	0.896	0.807	0.891	0.719	0.861	0.7	0.627	MEGSOA	1944.6	3540.59	9.39139	5.15804	0.450769
98361	0.702	0.655	0.633	0.71	0.608	0.698	0.624	0.671	0.562	0.659	0.554	0.683	0.625	0.686	0.582	0.675	0.575	0.694	0.66	0.722	0.708	0.649	0.696	0.599	0.683	0.59	0.645	0.689	0.615	0.705	0.692	0.605	0.644	0.703	0.617	0.71	0.607	0.698	0.598	0.65	0.521	0.639	0.514	0.692	0.608	0.675	0.547	0.663	0.54	0.728	0.64	0.714	0.629	0.682	0.564	0.668	0.555	0.715	0.702	0.633	0.7	0.584	0.686	0.575	0.514	MEGSOA	3004.97	4533.18	6.07743	4.02863	0.337116
98360	0.81	0.693	0.657	0.764	0.615	0.748	0.627	0.632	0.474	0.629	0.488	0.767	0.651	0.677	0.505	0.669	0.515	0.786	0.666	0.791	0.772	0.661	0.673	0.517	0.665	0.526	0.684	0.788	0.548	0.716	0.704	0.554	0.624	0.76	0.582	0.729	0.548	0.718	0.556	0.561	0.386	0.566	0.41	0.745	0.586	0.612	0.419	0.612	0.439	0.764	0.593	0.75	0.596	0.607	0.431	0.608	0.45	0.791	0.773	0.624	0.656	0.464	0.652	0.48	0.386	MEGSA	2372.8	5997.6	7.69659	3.04497	0.604374
98345	0.629	0.616	0.61	0.641	0.601	0.635	0.612	0.62	0.586	0.615	0.581	0.623	0.605	0.623	0.59	0.617	0.585	0.629	0.625	0.643	0.637	0.62	0.626	0.597	0.621	0.593	0.611	0.624	0.599	0.626	0.621	0.594	0.614	0.635	0.606	0.645	0.61	0.639	0.605	0.615	0.571	0.61	0.567	0.629	0.601	0.619	0.577	0.614	0.572	0.648	0.62	0.643	0.615	0.623	0.584	0.618	0.58	0.637	0.632	0.609	0.625	0.588	0.62	0.584	0.567	MEGSOA	3525.14	4037.04	5.18065	4.52373	0.126803
98267	1.041	0.704	0.612	0.875	0.517	0.836	0.528	0.539	0.226	0.545	0.272	0.922	0.604	0.666	0.304	0.655	0.338	0.974	0.62	0.957	0.902	0.612	0.652	0.318	0.639	0.351	0.685	0.976	0.399	0.773	0.743	0.421	0.566	0.888	0.461	0.765	0.363	0.744	0.389	0.396	0.09	0.424	0.154	0.851	0.474	0.532	0.165	0.541	0.219	0.87	0.471	0.83	0.483	0.523	0.181	0.53	0.233	0.977	0.923	0.565	0.654	0.261	0.643	0.302	0.09	MEGSA	1431.72	11458.2	12.7556	1.59383	0.875049
98253	0.567	0.464	0.394	0.459	0.335	0.468	0.379	0.308	0.223	0.34	0.268	0.5	0.411	0.344	0.254	0.369	0.292	0.497	0.424	0.53	0.53	0.438	0.369	0.277	0.392	0.314	0.471	0.562	0.312	0.408	0.425	0.342	0.387	0.42	0.315	0.378	0.275	0.4	0.311	0.24	0.164	0.283	0.219	0.435	0.343	0.276	0.193	0.312	0.242	0.453	0.346	0.465	0.371	0.3	0.216	0.335	0.263	0.495	0.5	0.406	0.34	0.25	0.367	0.29	0.164	MEGSA	4037.04	9746.14	4.52373	1.87382	0.58578
98202	0.906	0.852	0.82	0.913	0.763	0.857	0.759	0.81	0.628	0.766	0.605	0.851	0.775	0.852	0.671	0.804	0.644	0.904	0.842	0.922	0.861	0.797	0.854	0.689	0.802	0.662	0.806	0.85	0.73	0.888	0.832	0.698	0.827	0.931	0.783	0.921	0.751	0.866	0.713	0.761	0.54	0.725	0.53	0.876	0.743	0.82	0.59	0.778	0.574	0.942	0.802	0.88	0.762	0.82	0.61	0.773	0.594	0.942	0.882	0.785	0.87	0.658	0.818	0.636	0.53	MEGSOA	1923.45	4377.3	9.49465	4.1721	0.560585
98200	0.797	0.297	0.14	0.489	0.021	0.483	0.08	0.108	-0.235	0.151	-0.159	0.623	0.164	0.249	-0.177	0.275	-0.111	0.644	0.198	0.654	0.629	0.219	0.284	-0.113	0.305	-0.05	0.307	0.757	-0.045	0.426	0.43	0.007	0.106	0.454	-0.057	0.289	-0.146	0.304	-0.093	-0.062	-0.348	0	-0.263	0.452	-0.016	0.07	-0.302	0.115	-0.225	0.477	0.012	0.471	0.05	0.121	-0.232	0.161	-0.158	0.631	0.609	0.132	0.256	-0.174	0.279	-0.11	-0.348	MEGSA	2441.23	29862.8	7.48085	0.611547	0.918252
98197	0.175	-0.058	-0.108	0.013	-0.131	0.065	-0.084	-0.086	-0.192	-0.009	-0.105	0.15	-0.048	-0.036	-0.18	0.033	-0.096	0.11	-0.108	0.075	0.118	-0.045	-0.044	-0.173	0.026	-0.088	-0.003	0.205	-0.154	0.012	0.073	-0.073	-0.099	0.07	-0.149	-0.03	-0.192	0.028	-0.119	-0.118	-0.214	-0.036	-0.122	0.115	-0.084	-0.069	-0.202	0.005	-0.115	0.033	-0.149	0.082	-0.081	-0.074	-0.194	0.001	-0.105	0.136	0.172	-0.039	-0.018	-0.176	0.047	-0.091	-0.214	MEGSA	9514.48	22277	1.91944	0.819791	0.572902
98165	1.007	0.897	0.852	0.993	0.782	0.937	0.777	0.801	0.58	0.756	0.549	0.939	0.802	0.85	0.624	0.803	0.59	0.991	0.878	1.017	0.956	0.828	0.859	0.645	0.806	0.612	0.849	0.951	0.689	0.902	0.847	0.653	0.866	1.03	0.805	1.012	0.766	0.952	0.716	0.747	0.479	0.706	0.455	0.973	0.755	0.815	0.527	0.769	0.499	1.052	0.831	0.985	0.781	0.822	0.553	0.771	0.526	1.06	0.997	0.817	0.883	0.602	0.828	0.571	0.455	MEGSOA	1542.24	5157.52	11.8416	3.54095	0.700973
98161	0.68	0.37	0.288	0.517	0.224	0.51	0.244	0.343	0.144	0.344	0.146	0.584	0.279	0.416	0.172	0.415	0.172	0.591	0.332	0.613	0.602	0.325	0.439	0.209	0.436	0.211	0.362	0.668	0.24	0.51	0.504	0.24	0.291	0.52	0.207	0.441	0.17	0.436	0.167	0.282	0.092	0.287	0.097	0.514	0.2	0.357	0.119	0.358	0.121	0.546	0.253	0.537	0.25	0.383	0.155	0.383	0.161	0.619	0.609	0.286	0.455	0.186	0.452	0.188	0.092	MEGSA	3153.09	11408.2	5.79194	1.60082	0.723613
98159	0.902	0.781	0.747	0.868	0.697	0.815	0.679	0.771	0.565	0.731	0.55	0.839	0.708	0.834	0.612	0.787	0.591	0.893	0.753	0.884	0.828	0.712	0.816	0.621	0.769	0.597	0.738	0.846	0.666	0.872	0.819	0.637	0.735	0.898	0.69	0.855	0.648	0.806	0.622	0.71	0.471	0.678	0.468	0.845	0.66	0.787	0.52	0.747	0.511	0.883	0.696	0.829	0.664	0.768	0.535	0.728	0.523	0.917	0.862	0.699	0.839	0.582	0.791	0.565	0.468	MEGSOA	1940.35	5012.95	9.41195	3.64306	0.612932
98086	0.892	0.485	0.356	0.707	0.244	0.677	0.33	0.343	-0.027	0.371	0.051	0.74	0.364	0.423	-0.019	0.437	0.053	0.781	0.44	0.827	0.777	0.443	0.487	0.083	0.489	0.146	0.48	0.833	0.102	0.57	0.559	0.159	0.282	0.657	0.134	0.56	0.093	0.551	0.138	0.16	-0.225	0.216	-0.119	0.634	0.169	0.239	-0.223	0.281	-0.123	0.713	0.235	0.68	0.264	0.324	-0.115	0.353	-0.023	0.803	0.757	0.302	0.41	-0.101	0.424	-0.016	-0.225	MEGSA	1983.25	22819.4	9.20835	0.800304	0.913089
98080	0.024	-0.253	-0.248	0.033	-0.186	0.183	0.025	0.057	-0.035	0.204	0.121	0.123	-0.065	-0.034	-0.145	0.131	0.032	-0.036	-0.157	0.078	0.214	0.018	0.066	-0.078	0.209	0.092	-0.066	0.167	-0.19	-0.017	0.142	0.002	-0.273	-0.068	-0.265	0.004	-0.161	0.163	0.015	0.042	-0.045	0.196	0.115	0.101	-0.075	-0.046	-0.15	0.126	0.03	0.047	-0.176	0.192	0.006	0.049	-0.092	0.198	0.084	-0.01	0.142	-0.079	-0.031	-0.198	0.134	-0.003	-0.273	MA	13237.5	25345.2	1.37961	0.720551	0.477713
98071	0.156	0.042	-0.029	0.04	-0.076	0.091	0.012	-0.077	-0.111	-0.001	-0.026	0.114	0.031	-0.058	-0.095	0.012	-0.016	0.07	0.017	0.127	0.165	0.072	-0.007	-0.061	0.058	0.015	0.091	0.188	-0.044	0.014	0.072	0.027	-0.004	0.004	-0.074	-0.026	-0.1	0.032	-0.028	-0.109	-0.134	-0.028	-0.045	0.056	-0.009	-0.091	-0.119	-0.016	-0.036	0.062	-0.03	0.108	0.031	-0.042	-0.087	0.028	-0.007	0.092	0.132	0.05	-0.022	-0.071	0.042	0.004	-0.134	MEGSA	9918.16	18701.4	1.84132	0.976533	0.469656
98019	0.132	-0.063	-0.105	0.085	-0.108	0.152	0.035	0.071	-0.025	0.151	0.064	0.112	-0.023	0.015	-0.099	0.102	-0.001	0.043	-0.01	0.163	0.217	0.064	0.122	-0.02	0.193	0.07	0.014	0.188	-0.089	0.077	0.154	0.009	-0.087	0.019	-0.126	0.061	-0.065	0.132	0.017	0.05	-0.042	0.134	0.051	0.092	-0.04	-0.005	-0.115	0.086	-0.014	0.139	-0.035	0.198	0.044	0.1	-0.04	0.176	0.054	0.108	0.168	-0.005	0.055	-0.107	0.136	-0.006	-0.126	MEA	10452.6	18377	1.74716	0.993769	0.43121
97523	0.079	-0.149	-0.165	0.075	-0.117	0.175	0.046	0.008	-0.08	0.123	0.039	0.107	-0.047	-0.096	-0.206	0.034	-0.07	0	-0.053	0.14	0.227	0.06	0.042	-0.103	0.15	0.027	-0.027	0.172	-0.23	-0.052	0.069	-0.082	-0.216	-0.06	-0.217	0.021	-0.11	0.13	0.007	-0.025	-0.106	0.097	0.019	0.058	-0.089	-0.132	-0.233	0.006	-0.09	0.076	-0.114	0.175	0.011	-0.009	-0.147	0.11	-0.007	0.008	0.114	-0.082	-0.11	-0.278	0.024	-0.12	-0.278	MSA	11737.2	25623.9	1.55595	0.712715	0.541941
97514	0.813	0.365	0.237	0.591	0.138	0.561	0.209	0.219	-0.095	0.244	-0.03	0.653	0.237	0.298	-0.107	0.309	-0.05	0.694	0.317	0.713	0.665	0.313	0.356	0	0.359	0.051	0.351	0.756	0.004	0.448	0.436	0.046	0.181	0.562	0.035	0.444	-0.005	0.428	0.026	0.034	-0.271	0.082	-0.185	0.532	0.052	0.114	-0.284	0.145	-0.207	0.596	0.129	0.559	0.143	0.189	-0.176	0.213	-0.103	0.715	0.664	0.182	0.283	-0.173	0.29	-0.111	-0.284	MESA	2357.29	25962.3	7.74725	0.703424	0.909203
97513	0.733	0.401	0.329	0.597	0.272	0.56	0.299	0.302	0.027	0.326	0.103	0.612	0.332	0.369	0.03	0.377	0.1	0.659	0.354	0.677	0.623	0.358	0.395	0.078	0.398	0.146	0.394	0.672	0.09	0.468	0.455	0.151	0.23	0.562	0.146	0.479	0.102	0.462	0.148	0.138	-0.146	0.193	-0.034	0.53	0.179	0.204	-0.153	0.243	-0.048	0.582	0.181	0.543	0.216	0.243	-0.097	0.276	0.006	0.66	0.609	0.251	0.318	-0.094	0.333	0.002	-0.153	MESA	2808	19494.8	6.50375	0.936787	0.855962
97512	0.866	0.783	0.76	0.836	0.725	0.768	0.679	0.705	0.557	0.657	0.535	0.789	0.707	0.758	0.593	0.702	0.565	0.856	0.754	0.847	0.778	0.7	0.736	0.592	0.682	0.564	0.727	0.798	0.63	0.788	0.727	0.596	0.75	0.869	0.719	0.837	0.686	0.771	0.644	0.662	0.486	0.622	0.477	0.801	0.674	0.718	0.52	0.669	0.505	0.856	0.718	0.787	0.671	0.699	0.526	0.652	0.51	0.886	0.816	0.7	0.755	0.561	0.7	0.539	0.477	MEGSOA	2099.29	4915.25	8.69935	3.71548	0.572902
96555	0.673	0.399	0.327	0.573	0.278	0.547	0.352	0.343	0.176	0.359	0.227	0.566	0.338	0.329	0.116	0.344	0.173	0.597	0.398	0.64	0.602	0.4	0.405	0.212	0.408	0.254	0.396	0.629	0.163	0.405	0.404	0.208	0.301	0.516	0.227	0.499	0.251	0.486	0.282	0.272	0.115	0.303	0.179	0.497	0.256	0.243	0.059	0.274	0.127	0.575	0.312	0.548	0.33	0.333	0.145	0.35	0.201	0.603	0.57	0.315	0.319	0.099	0.334	0.157	0.059	MESA	3201.73	12262	5.70395	1.48936	0.73889
96414	0.116	0.076	0.086	0.127	0.102	0.186	0.158	0.063	0.054	0.136	0.128	0.18	0.146	0.041	0.027	0.114	0.102	0.124	0.085	0.118	0.178	0.149	0.045	0.035	0.12	0.112	0.137	0.173	0.008	0.023	0.098	0.085	0.079	0.125	0.089	0.129	0.1	0.188	0.162	0.066	0.06	0.139	0.133	0.182	0.15	0.044	0.032	0.116	0.106	0.119	0.088	0.179	0.152	0.047	0.04	0.122	0.116	0.117	0.174	0.14	0.025	0.012	0.1	0.089	0.008	SA	10824.9	13708.9	1.68709	1.33217	0.210374
95188	0.377	0.073	0.008	0.242	-0.004	0.312	0.115	0.115	-0.028	0.21	0.084	0.323	0.101	0.1	-0.066	0.197	0.049	0.258	0.073	0.35	0.398	0.164	0.19	-0.017	0.27	0.096	0.159	0.419	-0.049	0.187	0.266	0.067	0.007	0.182	-0.052	0.174	-0.034	0.258	0.074	0.087	-0.047	0.188	0.069	0.262	0.053	0.072	-0.085	0.174	0.035	0.284	0.015	0.346	0.117	0.158	-0.043	0.245	0.076	0.304	0.36	0.105	0.155	-0.074	0.241	0.047	-0.085	MESA	6116.82	16800.9	2.98562	1.08699	0.635924
95186	0.003	-0.215	-0.252	0.02	-0.231	0.117	-0.016	-0.181	-0.215	-0.033	-0.056	0.047	-0.11	-0.3	-0.343	-0.137	-0.166	-0.054	-0.121	0.066	0.15	0.001	-0.192	-0.241	-0.046	-0.081	-0.086	0.089	-0.369	-0.307	-0.149	-0.192	-0.343	-0.21	-0.368	-0.121	-0.254	0.005	-0.101	-0.254	-0.263	-0.09	-0.095	-0.079	-0.205	-0.38	-0.394	-0.201	-0.208	-0.083	-0.237	0.03	-0.093	-0.278	-0.299	-0.113	-0.128	-0.163	-0.046	-0.19	-0.402	-0.431	-0.224	-0.243	-0.431	MSA	13859.6	35806.7	1.31768	0.510031	0.612932
94733	0.213	-0.022	-0.093	0.082	-0.12	0.128	-0.04	-0.137	-0.269	-0.052	-0.155	0.159	-0.022	-0.113	-0.264	-0.037	-0.158	0.123	-0.054	0.171	0.203	0.015	-0.054	-0.224	0.017	-0.119	0.038	0.236	-0.213	-0.025	0.036	-0.117	-0.173	-0.046	-0.249	-0.088	-0.274	-0.02	-0.172	-0.275	-0.362	-0.17	-0.235	0.011	-0.157	-0.256	-0.365	-0.161	-0.244	0.015	-0.203	0.067	-0.113	-0.188	-0.32	-0.098	-0.201	0.059	0.1	-0.093	-0.164	-0.317	-0.084	-0.205	-0.365	MESA	8755.73	30994	2.08578	0.589228	0.717502
147860	0.189	-0.127	-0.186	0.051	-0.174	0.191	0.003	0.037	-0.06	0.176	0.097	0.218	-0.003	0.025	-0.1	0.168	0.066	0.084	-0.136	0.142	0.26	0.042	0.08	-0.061	0.208	0.102	0.048	0.298	-0.093	0.08	0.21	0.077	-0.212	-0.023	-0.264	-0.047	-0.247	0.117	-0.048	-0.007	-0.093	0.144	0.072	0.136	-0.063	-0.023	-0.137	0.133	0.039	0.043	-0.21	0.184	-0.015	0.031	-0.101	0.173	0.072	0.081	0.216	-0.018	0.028	-0.137	0.171	0.045	-0.264	MEA	9227.58	24851.2	1.97912	0.734874	0.628687
147830	0.083	-0.171	-0.132	0.068	-0.063	0.131	-0.033	-0.127	-0.21	-0.021	-0.082	0.148	-0.037	-0.141	-0.247	-0.039	-0.119	0.093	-0.181	0.049	0.108	-0.08	-0.179	-0.285	-0.071	-0.15	-0.078	0.132	-0.319	-0.186	-0.084	-0.186	-0.234	-0.002	-0.188	-0.022	-0.185	0.056	-0.075	-0.163	-0.202	-0.05	-0.076	0.068	-0.085	-0.182	-0.241	-0.072	-0.115	-0.05	-0.239	0.024	-0.129	-0.222	-0.281	-0.107	-0.147	-0.02	0.043	-0.133	-0.234	-0.317	-0.124	-0.185	-0.319	SA	11635	28027.6	1.56962	0.651589	0.584874
118996	0.212	0.122	0.171	0.311	0.229	0.431	0.355	0.26	0.221	0.371	0.325	0.389	0.303	0.193	0.147	0.322	0.27	0.253	0.196	0.274	0.399	0.318	0.216	0.173	0.336	0.287	0.26	0.352	0.09	0.141	0.28	0.224	0.103	0.237	0.155	0.295	0.224	0.419	0.342	0.248	0.21	0.36	0.316	0.375	0.289	0.18	0.136	0.311	0.261	0.255	0.177	0.385	0.303	0.201	0.159	0.324	0.276	0.193	0.336	0.245	0.125	0.076	0.267	0.212	0.076	MSA	8774.9	11814.5	2.08122	1.54577	0.257276
118766	0.229	0.105	0.16	0.339	0.219	0.434	0.34	0.214	0.168	0.312	0.27	0.387	0.281	0.13	0.077	0.248	0.2	0.278	0.186	0.294	0.396	0.298	0.162	0.113	0.271	0.227	0.234	0.345	0.013	0.07	0.199	0.148	0.08	0.241	0.138	0.306	0.215	0.408	0.324	0.2	0.157	0.302	0.261	0.359	0.265	0.117	0.066	0.237	0.192	0.258	0.162	0.368	0.281	0.145	0.099	0.259	0.216	0.189	0.314	0.215	0.052	-0.001	0.186	0.138	-0.001	MSA	8454.65	13981.4	2.16005	1.3062	0.395292
118669	0.174	-0.132	-0.157	0.041	-0.148	0.109	-0.055	-0.239	-0.31	-0.117	-0.165	0.165	-0.06	-0.214	-0.319	-0.103	-0.18	0.113	-0.143	0.093	0.15	-0.044	-0.233	-0.336	-0.116	-0.19	-0.042	0.215	-0.338	-0.196	-0.092	-0.199	-0.263	-0.034	-0.276	-0.115	-0.295	-0.022	-0.165	-0.354	-0.385	-0.21	-0.224	0.042	-0.157	-0.312	-0.396	-0.181	-0.241	-0.073	-0.29	0.01	-0.165	-0.363	-0.426	-0.222	-0.262	0.019	0.084	-0.15	-0.308	-0.43	-0.182	-0.272	-0.43	MSA	9535.31	35728.4	1.91525	0.511147	0.733117
118593	0.144	-0.196	-0.256	0.028	-0.238	0.09	-0.138	-0.179	-0.336	-0.061	-0.176	0.117	-0.144	-0.208	-0.406	-0.092	-0.241	0.068	-0.215	0.093	0.138	-0.108	-0.17	-0.357	-0.061	-0.2	-0.101	0.175	-0.417	-0.187	-0.082	-0.258	-0.409	-0.149	-0.457	-0.172	-0.453	-0.077	-0.296	-0.328	-0.441	-0.183	-0.26	-0.066	-0.31	-0.373	-0.511	-0.228	-0.326	-0.112	-0.421	-0.035	-0.278	-0.341	-0.484	-0.201	-0.302	-0.075	-0.012	-0.279	-0.373	-0.546	-0.236	-0.362	-0.546	MSA	10181.9	46045.9	1.79362	0.396615	0.778875
118591	0.14	-0.205	-0.3	-0.042	-0.32	0.034	-0.174	-0.182	-0.324	-0.062	-0.18	0.043	-0.19	-0.204	-0.371	-0.085	-0.225	-0.024	-0.205	0.114	0.16	-0.102	-0.066	-0.289	0.03	-0.15	-0.109	0.178	-0.326	-0.074	0.018	-0.186	-0.353	-0.192	-0.446	-0.195	-0.432	-0.094	-0.293	-0.291	-0.402	-0.15	-0.243	-0.098	-0.313	-0.317	-0.439	-0.178	-0.281	-0.028	-0.352	0.041	-0.224	-0.175	-0.375	-0.059	-0.22	-0.013	0.049	-0.233	-0.187	-0.403	-0.074	-0.249	-0.446	MEA	10271.4	37000.8	1.778	0.493571	0.722401
118585	0.128	0.114	0.131	0.122	0.153	0.117	0.116	0.131	0.133	0.135	0.142	0.138	0.13	0.151	0.146	0.151	0.153	0.146	0.096	0.104	0.099	0.098	0.11	0.112	0.113	0.121	0.113	0.12	0.126	0.13	0.13	0.133	0.119	0.151	0.137	0.128	0.12	0.122	0.122	0.138	0.139	0.141	0.149	0.143	0.136	0.157	0.153	0.158	0.16	0.109	0.101	0.103	0.103	0.115	0.118	0.118	0.127	0.133	0.125	0.118	0.135	0.132	0.136	0.139	0.096	GA	10544.5	11308.9	1.73195	1.61488	0.0675911
118576	0.588	0.179	0.043	0.353	-0.054	0.375	0.045	0.033	-0.266	0.127	-0.114	0.455	0.115	0.1	-0.238	0.177	-0.098	0.451	0.085	0.498	0.492	0.153	0.186	-0.169	0.247	-0.037	0.227	0.565	-0.13	0.258	0.302	-0.011	-0.017	0.256	-0.161	0.153	-0.252	0.212	-0.121	-0.131	-0.388	-0.003	-0.211	0.294	-0.054	-0.07	-0.359	0.04	-0.195	0.326	-0.113	0.351	-0.008	0.032	-0.298	0.125	-0.139	0.424	0.43	0.065	0.1	-0.257	0.175	-0.113	-0.388	MEGSA	3855.83	32592.9	4.73634	0.560322	0.881697
118573	0.597	0.297	0.216	0.485	0.151	0.455	0.233	0.127	-0.065	0.158	0.001	0.47	0.216	0.089	-0.153	0.119	-0.082	0.507	0.3	0.568	0.526	0.295	0.194	-0.025	0.213	0.033	0.286	0.549	-0.105	0.169	0.185	-0.043	0.13	0.361	0.048	0.353	0.075	0.339	0.101	-0.022	-0.194	0.032	-0.107	0.34	0.069	-0.083	-0.284	-0.029	-0.192	0.444	0.147	0.417	0.162	0.04	-0.163	0.082	-0.083	0.462	0.428	0.139	-0.008	-0.247	0.033	-0.163	-0.284	MESA	3780.68	25962.3	4.83049	0.703424	0.854378
118565	0.086	-0.148	-0.162	-0.012	-0.138	0.076	-0.079	-0.194	-0.273	-0.069	-0.13	0.132	-0.051	-0.191	-0.3	-0.068	-0.156	0.055	-0.191	0.012	0.093	-0.077	-0.19	-0.287	-0.068	-0.145	-0.043	0.155	-0.308	-0.18	-0.062	-0.166	-0.21	-0.015	-0.221	-0.079	-0.251	0.02	-0.124	-0.233	-0.295	-0.101	-0.148	0.073	-0.1	-0.234	-0.325	-0.104	-0.176	-0.057	-0.248	0.035	-0.125	-0.232	-0.312	-0.104	-0.165	0.013	0.094	-0.095	-0.226	-0.337	-0.101	-0.189	-0.337	MSA	11558.9	29153	1.57995	0.626437	0.603508
118566	0.118	-0.093	-0.154	0.029	-0.154	0.143	0.031	-0.047	-0.103	0.088	0.038	0.118	-0.018	-0.118	-0.195	0.029	-0.038	0.002	-0.053	0.126	0.218	0.066	0.005	-0.103	0.128	0.038	0.029	0.209	-0.187	-0.05	0.082	-0.032	-0.174	-0.08	-0.229	-0.045	-0.167	0.085	-0.023	-0.108	-0.152	0.042	0	0.053	-0.079	-0.184	-0.248	-0.021	-0.08	0.051	-0.126	0.159	0.008	-0.061	-0.16	0.077	-0.007	0.036	0.144	-0.036	-0.122	-0.249	0.027	-0.081	-0.249	MSA	10777.6	24049.2	1.69448	0.759382	0.55185
118562	0.091	-0.069	-0.087	0.083	-0.066	0.193	0.099	0.076	0.001	0.194	0.128	0.158	0.046	0.027	-0.066	0.153	0.073	0.044	-0.016	0.12	0.22	0.105	0.094	-0.01	0.206	0.118	0.058	0.194	-0.073	0.053	0.172	0.067	-0.081	0.031	-0.096	0.068	-0.037	0.182	0.09	0.067	-0.006	0.187	0.123	0.149	0.04	0.02	-0.071	0.148	0.07	0.104	-0.03	0.208	0.094	0.082	-0.02	0.198	0.111	0.076	0.183	0.049	0.043	-0.081	0.165	0.061	-0.096	MEA	11433.2	17210	1.59732	1.06116	0.335665
118181	0.261	-0.037	-0.084	0.194	-0.072	0.261	0.069	0.124	-0.002	0.205	0.081	0.204	-0.015	0.042	-0.108	0.128	-0.019	0.138	0.034	0.298	0.353	0.11	0.189	-0.009	0.262	0.083	0.036	0.314	-0.112	0.122	0.199	-0.013	-0.132	0.033	-0.17	0.098	-0.078	0.176	0.001	0.058	-0.051	0.148	0.039	0.109	-0.091	-0.034	-0.164	0.062	-0.067	0.202	-0.051	0.267	0.034	0.116	-0.068	0.199	0.033	0.155	0.218	-0.048	0.038	-0.179	0.126	-0.072	-0.179	MSA	7883.19	20635.5	2.31664	0.885006	0.617978
118156	0.314	-0.015	-0.054	0.162	-0.051	0.266	0.073	-0.028	-0.133	0.113	0.011	0.284	0.065	-0.049	-0.179	0.096	-0.028	0.184	-0.02	0.277	0.359	0.096	0.05	-0.145	0.175	0.002	0.098	0.391	-0.182	0.046	0.172	-0.031	-0.129	0.04	-0.157	0.025	-0.146	0.15	-0.009	-0.127	-0.202	0.031	-0.045	0.162	-0.022	-0.153	-0.25	0.008	-0.088	0.136	-0.129	0.24	0.005	-0.059	-0.227	0.085	-0.065	0.166	0.265	0.001	-0.069	-0.267	0.076	-0.102	-0.267	MSA	7020.42	25014.8	2.60134	0.730069	0.719349
118153	0.301	0.178	0.153	0.268	0.153	0.342	0.25	0.173	0.119	0.259	0.209	0.341	0.237	0.147	0.083	0.237	0.179	0.267	0.186	0.295	0.366	0.266	0.17	0.107	0.258	0.2	0.258	0.371	0.073	0.147	0.239	0.172	0.144	0.23	0.123	0.234	0.141	0.314	0.228	0.15	0.103	0.24	0.195	0.309	0.212	0.121	0.064	0.215	0.163	0.258	0.156	0.335	0.241	0.142	0.087	0.235	0.183	0.26	0.336	0.229	0.116	0.05	0.213	0.152	0.05	MSA	7222.88	12505.8	2.52842	1.46033	0.422436
118148	0.113	-0.059	-0.091	0.067	-0.074	0.173	0.091	0.048	-0.002	0.164	0.116	0.121	0.03	-0.025	-0.082	0.103	0.048	0.009	0.004	0.157	0.242	0.115	0.106	-0.004	0.207	0.117	0.059	0.203	-0.083	0.044	0.156	0.051	-0.096	-0.028	-0.122	0.029	-0.055	0.143	0.066	0.022	-0.023	0.143	0.1	0.092	0.006	-0.05	-0.101	0.083	0.034	0.117	-0.035	0.211	0.085	0.076	-0.032	0.184	0.097	0.073	0.171	0.029	0.014	-0.109	0.132	0.032	-0.122	MEA	10896.1	18216.9	1.67605	1.0025	0.401868
117909	0.2	0.131	0.154	0.195	0.195	0.283	0.24	0.168	0.14	0.26	0.231	0.288	0.241	0.173	0.14	0.262	0.23	0.203	0.125	0.189	0.277	0.219	0.149	0.105	0.244	0.202	0.222	0.284	0.107	0.157	0.249	0.202	0.123	0.193	0.146	0.184	0.142	0.273	0.233	0.16	0.137	0.253	0.228	0.279	0.234	0.166	0.137	0.256	0.227	0.176	0.117	0.266	0.211	0.141	0.101	0.237	0.198	0.188	0.274	0.214	0.149	0.103	0.241	0.199	0.101	MGSA	9008.24	11185.9	2.02731	1.63264	0.194678
117905	0.211	-0.14	-0.188	0.057	-0.177	0.12	-0.095	-0.088	-0.196	0.015	-0.078	0.135	-0.1	-0.117	-0.252	-0.016	-0.132	0.082	-0.156	0.171	0.211	-0.062	-0.028	-0.214	0.061	-0.091	-0.057	0.24	-0.264	-0.042	0.043	-0.14	-0.222	-0.013	-0.26	-0.052	-0.259	0.029	-0.15	-0.149	-0.219	-0.036	-0.094	0.055	-0.16	-0.185	-0.284	-0.072	-0.155	0.06	-0.233	0.118	-0.126	-0.099	-0.248	0.002	-0.115	0.113	0.157	-0.126	-0.12	-0.307	-0.021	-0.172	-0.307	MSA	8794.12	27301.6	2.07667	0.668916	0.67789
117875	0.186	-0.246	-0.296	0.074	-0.286	0.171	-0.081	-0.132	-0.287	0.014	-0.117	0.145	-0.152	-0.213	-0.407	-0.055	-0.22	0.048	-0.181	0.193	0.265	-0.044	-0.053	-0.297	0.075	-0.121	-0.106	0.256	-0.412	-0.116	0.02	-0.22	-0.431	-0.159	-0.468	-0.113	-0.375	0.019	-0.206	-0.251	-0.369	-0.079	-0.181	-0.025	-0.292	-0.347	-0.498	-0.162	-0.292	0.008	-0.347	0.115	-0.178	-0.18	-0.392	-0.025	-0.195	-0.018	0.088	-0.256	-0.259	-0.518	-0.094	-0.304	-0.518	MSA	9288.32	43310.8	1.96618	0.421661	0.785543
117855	0.051	-0.158	-0.127	-0.006	-0.065	0.086	-0.031	-0.027	-0.093	0.075	0.007	0.108	-0.034	-0.045	-0.132	0.059	-0.027	0.019	-0.163	0.018	0.108	-0.051	-0.024	-0.145	0.08	-0.026	-0.05	0.134	-0.184	-0.037	0.068	-0.061	-0.17	0.007	-0.137	-0.018	-0.137	0.078	-0.038	-0.035	-0.098	0.068	0.004	0.098	-0.041	-0.055	-0.138	0.052	-0.032	0.006	-0.173	0.099	-0.059	-0.033	-0.151	0.073	-0.031	0.038	0.125	-0.059	-0.047	-0.192	0.06	-0.067	-0.192	MSA	12478.4	21230.6	1.46352	0.860198	0.412242
117789	0.277	0.175	0.207	0.272	0.242	0.357	0.276	0.29	0.223	0.37	0.31	0.381	0.295	0.311	0.237	0.385	0.319	0.304	0.145	0.24	0.331	0.247	0.256	0.184	0.345	0.281	0.269	0.359	0.202	0.28	0.363	0.292	0.171	0.298	0.203	0.266	0.177	0.352	0.273	0.287	0.222	0.367	0.309	0.376	0.292	0.307	0.236	0.382	0.318	0.234	0.14	0.326	0.244	0.252	0.183	0.342	0.279	0.271	0.354	0.266	0.276	0.2	0.359	0.291	0.14	MGA	7612.12	10271.4	2.39914	1.778	0.258899
117680	0.278	-0.036	-0.12	0.093	-0.118	0.163	-0.035	-0.047	-0.202	0.064	-0.055	0.201	-0.011	-0.02	-0.193	0.082	-0.053	0.143	-0.079	0.223	0.267	0.022	0.037	-0.185	0.128	-0.046	0.052	0.309	-0.169	0.071	0.152	-0.038	-0.143	0.03	-0.203	-0.02	-0.238	0.07	-0.103	-0.098	-0.226	0.022	-0.075	0.107	-0.08	-0.071	-0.216	0.039	-0.072	0.095	-0.184	0.161	-0.064	-0.036	-0.229	0.068	-0.082	0.15	0.203	-0.035	-0.003	-0.214	0.091	-0.075	-0.238	MEGA	7595.49	23477.5	2.40439	0.777871	0.676478
117667	0.114	-0.177	-0.192	-0.031	-0.153	0.05	-0.123	-0.104	-0.188	0.009	-0.064	0.107	-0.096	-0.085	-0.199	0.02	-0.078	0.043	-0.226	0.031	0.102	-0.113	-0.075	-0.213	0.033	-0.08	-0.078	0.165	-0.219	-0.047	0.052	-0.089	-0.257	-0.047	-0.264	-0.117	-0.297	-0.018	-0.174	-0.152	-0.214	-0.028	-0.083	0.035	-0.153	-0.139	-0.23	-0.022	-0.102	-0.059	-0.3	0.03	-0.171	-0.131	-0.248	-0.01	-0.106	0.02	0.09	-0.142	-0.108	-0.258	0.004	-0.12	-0.3	MGA	10872.3	26886.9	1.67972	0.679235	0.595626
93928	1.02	0.791	0.717	0.947	0.629	0.878	0.639	0.731	0.447	0.689	0.443	0.907	0.674	0.798	0.492	0.747	0.481	0.979	0.755	0.999	0.919	0.709	0.822	0.531	0.763	0.516	0.74	0.938	0.577	0.881	0.814	0.555	0.702	0.941	0.617	0.893	0.569	0.831	0.546	0.635	0.339	0.607	0.352	0.875	0.587	0.712	0.385	0.673	0.389	0.965	0.657	0.89	0.624	0.739	0.423	0.693	0.425	1	0.922	0.663	0.808	0.471	0.753	0.465	0.339	MEGSA	1499.01	6646.88	12.1831	2.74753	0.774479
91208	0.515	0.295	0.222	0.402	0.174	0.413	0.237	0.242	0.046	0.281	0.112	0.44	0.253	0.255	0.038	0.291	0.102	0.435	0.267	0.479	0.477	0.296	0.322	0.095	0.348	0.155	0.318	0.508	0.097	0.343	0.364	0.154	0.202	0.361	0.122	0.328	0.099	0.35	0.149	0.16	-0.044	0.212	0.035	0.377	0.165	0.173	-0.047	0.221	0.028	0.418	0.171	0.426	0.213	0.247	0.005	0.285	0.078	0.457	0.458	0.237	0.269	0.011	0.302	0.08	-0.047	MESA	4523.28	15461.1	4.03745	1.18119	0.707442
91234	1.04	0.851	0.783	0.988	0.702	0.901	0.688	0.745	0.458	0.69	0.45	0.925	0.726	0.818	0.519	0.754	0.501	1.012	0.814	1.027	0.931	0.749	0.827	0.545	0.756	0.521	0.783	0.946	0.605	0.891	0.812	0.571	0.777	0.999	0.695	0.954	0.637	0.872	0.599	0.647	0.335	0.609	0.347	0.914	0.65	0.737	0.401	0.686	0.402	1.013	0.725	0.918	0.673	0.747	0.427	0.689	0.423	1.044	0.949	0.719	0.826	0.493	0.758	0.477	0.335	MEGSA	1434.85	6705.28	12.7278	2.7236	0.786011
91110	0.124	-0.041	-0.068	0.059	-0.067	0.138	0.039	0.097	0.017	0.173	0.103	0.139	0.025	0.084	-0.012	0.161	0.078	0.061	-0.033	0.116	0.186	0.057	0.134	0.021	0.204	0.107	0.048	0.192	-0.004	0.126	0.198	0.085	-0.058	0.045	-0.084	0.045	-0.068	0.127	0.027	0.085	0.005	0.163	0.093	0.127	0.012	0.07	-0.025	0.151	0.067	0.101	-0.048	0.174	0.045	0.121	0.008	0.194	0.096	0.109	0.18	0.035	0.113	-0.018	0.187	0.074	-0.084	MEA	10637.1	16764.2	1.71686	1.08937	0.365485
91276	0.98	0.898	0.853	0.973	0.788	0.911	0.789	0.839	0.613	0.792	0.597	0.913	0.81	0.893	0.658	0.841	0.637	0.973	0.88	0.986	0.918	0.831	0.891	0.686	0.833	0.66	0.848	0.916	0.731	0.938	0.877	0.7	0.853	0.996	0.793	0.981	0.759	0.92	0.727	0.775	0.497	0.738	0.497	0.936	0.759	0.841	0.542	0.798	0.537	1.009	0.824	0.941	0.783	0.844	0.58	0.795	0.568	1.015	0.949	0.811	0.903	0.626	0.849	0.609	0.497	MEGSA	1636.05	4704.89	11.1626	3.8816	0.652266
93847	0.415	0.039	-0.072	0.2	-0.154	0.251	-0.013	0.025	-0.181	0.108	-0.068	0.342	0.012	0.072	-0.193	0.147	-0.081	0.304	0	0.312	0.345	0.075	0.132	-0.101	0.196	-0.002	0.107	0.434	-0.103	0.185	0.241	-0.005	-0.068	0.203	-0.183	0.097	-0.208	0.165	-0.102	-0.058	-0.258	0.039	-0.132	0.257	-0.082	-0.015	-0.276	0.075	-0.15	0.22	-0.103	0.268	-0.013	0.054	-0.18	0.132	-0.067	0.326	0.359	0.015	0.105	-0.186	0.175	-0.075	-0.276	MESA	5629.02	25512	3.24435	0.715839	0.779358
91284	1.246	0.972	0.902	1.165	0.803	1.095	0.808	0.897	0.576	0.857	0.571	1.146	0.857	0.99	0.633	0.939	0.621	1.221	0.922	1.204	1.122	0.879	0.988	0.673	0.929	0.659	0.923	1.161	0.728	1.069	1.001	0.707	0.863	1.167	0.775	1.092	0.711	1.034	0.69	0.767	0.434	0.747	0.45	1.102	0.747	0.872	0.492	0.838	0.501	1.159	0.804	1.085	0.777	0.881	0.539	0.839	0.544	1.218	1.139	0.829	0.974	0.596	0.921	0.594	0.434	MEGSA	914.427	5399.91	19.9715	3.382	0.830659
93898	0.985	0.941	0.913	1.008	0.86	0.956	0.857	0.888	0.722	0.838	0.688	0.953	0.872	0.93	0.76	0.879	0.724	1.002	0.932	0.996	0.942	0.885	0.909	0.777	0.855	0.737	0.896	0.935	0.812	0.944	0.89	0.771	0.927	1.043	0.886	1.031	0.861	0.975	0.819	0.853	0.64	0.805	0.611	0.99	0.845	0.907	0.684	0.857	0.653	1.029	0.907	0.971	0.86	0.889	0.705	0.836	0.67	1.035	0.98	0.882	0.935	0.747	0.881	0.709	0.611	MEGSOA	1618.26	3666.67	11.2853	4.98067	0.558658
93848	0.866	0.785	0.758	0.865	0.714	0.813	0.705	0.759	0.594	0.721	0.58	0.806	0.72	0.791	0.628	0.749	0.609	0.856	0.771	0.879	0.826	0.732	0.793	0.637	0.75	0.616	0.744	0.815	0.669	0.821	0.775	0.644	0.746	0.862	0.709	0.853	0.681	0.806	0.656	0.706	0.517	0.678	0.516	0.814	0.68	0.751	0.555	0.716	0.547	0.876	0.721	0.826	0.691	0.749	0.565	0.715	0.556	0.88	0.83	0.712	0.789	0.601	0.749	0.587	0.516	MEGSOA	2099.29	4513.39	8.69935	4.04629	0.534875
91158	0.559	0.468	0.457	0.506	0.456	0.56	0.492	0.469	0.41	0.524	0.474	0.593	0.52	0.494	0.428	0.548	0.491	0.543	0.432	0.517	0.57	0.497	0.473	0.407	0.53	0.474	0.53	0.607	0.43	0.503	0.558	0.496	0.455	0.531	0.445	0.494	0.415	0.552	0.483	0.459	0.401	0.517	0.466	0.584	0.51	0.484	0.418	0.54	0.484	0.505	0.42	0.562	0.488	0.463	0.397	0.522	0.466	0.547	0.599	0.52	0.493	0.419	0.55	0.487	0.397	MGSA	4108.3	5855.03	4.44527	3.11911	0.298331
91159	0.618	0.493	0.443	0.548	0.408	0.538	0.419	0.4	0.246	0.409	0.276	0.56	0.446	0.431	0.279	0.437	0.304	0.572	0.464	0.596	0.581	0.464	0.46	0.3	0.461	0.322	0.489	0.6	0.333	0.49	0.488	0.35	0.4	0.491	0.345	0.461	0.309	0.462	0.328	0.296	0.145	0.318	0.186	0.488	0.359	0.331	0.178	0.348	0.214	0.518	0.366	0.512	0.378	0.36	0.2	0.374	0.233	0.545	0.536	0.407	0.394	0.234	0.403	0.262	0.145	MEGSA	3610.97	10159.7	5.05751	1.79755	0.644578
91165	0.319	-0.021	-0.113	0.143	-0.163	0.221	-0.031	-0.054	-0.289	0.068	-0.128	0.267	0.003	-0.012	-0.271	0.101	-0.116	0.201	-0.074	0.258	0.314	0.039	0.052	-0.232	0.153	-0.081	0.081	0.363	-0.205	0.101	0.191	-0.061	-0.176	0.052	-0.267	-0.007	-0.308	0.098	-0.156	-0.181	-0.389	-0.035	-0.212	0.146	-0.125	-0.143	-0.379	-0.006	-0.206	0.117	-0.227	0.199	-0.088	-0.075	-0.341	0.05	-0.172	0.181	0.25	-0.049	-0.029	-0.32	0.086	-0.157	-0.389	MEGSA	6944.07	32664.2	2.62994	0.559098	0.787411
91162	0.266	-0.005	-0.059	0.115	-0.09	0.178	-0.007	-0.092	-0.238	0.004	-0.118	0.26	0.025	-0.039	-0.231	0.048	-0.115	0.21	-0.049	0.17	0.225	0.035	-0.052	-0.208	0.038	-0.094	0.071	0.307	-0.196	0.006	0.086	-0.086	-0.039	0.179	-0.094	0.082	-0.135	0.15	-0.037	-0.12	-0.264	-0.019	-0.141	0.233	-0.005	-0.066	-0.257	0.025	-0.138	0.139	-0.083	0.198	0.006	-0.079	-0.234	0.014	-0.117	0.236	0.281	0.041	-0.02	-0.221	0.063	-0.109	-0.264	MEGSA	7797.46	24851.2	2.34211	0.734874	0.686234
91163	0.334	0.186	0.163	0.248	0.155	0.318	0.199	0.178	0.057	0.258	0.156	0.369	0.246	0.225	0.095	0.299	0.189	0.306	0.13	0.274	0.339	0.216	0.197	0.067	0.273	0.163	0.264	0.392	0.109	0.246	0.316	0.2	0.172	0.294	0.148	0.234	0.094	0.307	0.187	0.164	0.042	0.247	0.144	0.359	0.234	0.212	0.081	0.289	0.178	0.261	0.115	0.328	0.203	0.183	0.052	0.262	0.151	0.322	0.382	0.253	0.234	0.095	0.306	0.188	0.042	MEGSA	6719.96	12726.5	2.71765	1.435	0.47197
91167	0.398	0.263	0.195	0.28	0.14	0.295	0.179	0.15	0.042	0.19	0.102	0.337	0.223	0.189	0.076	0.222	0.129	0.329	0.213	0.354	0.361	0.24	0.22	0.098	0.249	0.149	0.282	0.399	0.134	0.258	0.281	0.178	0.228	0.298	0.158	0.246	0.104	0.267	0.147	0.117	0.009	0.162	0.075	0.311	0.191	0.157	0.043	0.194	0.101	0.325	0.176	0.335	0.208	0.189	0.065	0.222	0.121	0.373	0.376	0.252	0.228	0.101	0.255	0.149	0.009	MEGSA	5842.24	13678.9	3.12594	1.33508	0.572902
91269	0.842	0.695	0.639	0.794	0.573	0.755	0.574	0.607	0.375	0.584	0.372	0.782	0.613	0.676	0.424	0.648	0.416	0.821	0.661	0.826	0.782	0.631	0.676	0.45	0.644	0.439	0.664	0.801	0.499	0.738	0.702	0.483	0.621	0.809	0.548	0.759	0.493	0.722	0.475	0.516	0.249	0.5	0.256	0.771	0.526	0.6	0.301	0.577	0.302	0.812	0.572	0.768	0.547	0.604	0.332	0.578	0.331	0.849	0.806	0.593	0.681	0.385	0.649	0.378	0.249	MEGSA	2212.42	8092.82	8.25452	2.25663	0.726619
91253	0.684	0.705	0.709	0.725	0.702	0.703	0.703	0.742	0.699	0.717	0.678	0.683	0.691	0.742	0.703	0.717	0.683	0.702	0.72	0.706	0.684	0.7	0.732	0.707	0.706	0.686	0.687	0.664	0.709	0.73	0.705	0.689	0.717	0.735	0.718	0.754	0.725	0.73	0.704	0.743	0.671	0.718	0.652	0.713	0.698	0.75	0.682	0.726	0.663	0.736	0.726	0.712	0.705	0.737	0.683	0.711	0.664	0.717	0.695	0.698	0.742	0.692	0.716	0.673	0.652	MEGSOA	3125.62	3352.2	5.84283	5.44791	0.0675911
91258	0.96	0.851	0.812	0.952	0.753	0.887	0.725	0.786	0.547	0.732	0.512	0.892	0.756	0.849	0.608	0.792	0.568	0.951	0.828	0.969	0.9	0.769	0.841	0.611	0.779	0.572	0.795	0.897	0.671	0.896	0.832	0.627	0.812	0.977	0.76	0.955	0.711	0.887	0.657	0.719	0.435	0.67	0.411	0.913	0.704	0.802	0.504	0.748	0.473	0.987	0.77	0.913	0.714	0.791	0.509	0.732	0.479	0.998	0.929	0.756	0.865	0.576	0.802	0.54	0.411	MEGSOA	1709.2	5678.48	10.6848	3.21609	0.699005
91332	0.322	0.218	0.172	0.246	0.149	0.279	0.195	0.194	0.114	0.236	0.164	0.296	0.209	0.212	0.128	0.252	0.175	0.266	0.2	0.302	0.329	0.237	0.239	0.145	0.276	0.193	0.252	0.346	0.161	0.258	0.292	0.206	0.207	0.255	0.161	0.235	0.144	0.269	0.185	0.184	0.105	0.228	0.156	0.286	0.199	0.202	0.119	0.243	0.167	0.291	0.189	0.32	0.227	0.228	0.135	0.268	0.185	0.312	0.337	0.242	0.248	0.151	0.284	0.198	0.105	MEGSA	6898.65	11088.5	2.64726	1.64698	0.377852
91259	0.773	0.685	0.654	0.743	0.614	0.696	0.601	0.614	0.474	0.588	0.472	0.711	0.622	0.657	0.506	0.624	0.499	0.76	0.662	0.759	0.709	0.63	0.646	0.513	0.613	0.506	0.65	0.721	0.546	0.687	0.648	0.533	0.642	0.761	0.603	0.73	0.568	0.688	0.552	0.563	0.399	0.547	0.412	0.714	0.581	0.616	0.433	0.592	0.439	0.756	0.61	0.708	0.588	0.603	0.443	0.579	0.449	0.782	0.731	0.615	0.654	0.477	0.622	0.477	0.399	MEGSA	2572.79	5829.48	7.09832	3.13278	0.558658
91333	0.649	0.351	0.284	0.483	0.229	0.469	0.275	0.257	0.127	0.28	0.174	0.549	0.297	0.324	0.128	0.332	0.17	0.579	0.314	0.552	0.527	0.325	0.321	0.169	0.332	0.209	0.353	0.611	0.179	0.395	0.392	0.212	0.246	0.472	0.177	0.375	0.153	0.376	0.189	0.17	0.059	0.207	0.119	0.456	0.205	0.234	0.056	0.256	0.111	0.452	0.214	0.441	0.24	0.234	0.099	0.26	0.151	0.551	0.525	0.263	0.306	0.104	0.317	0.15	0.056	MESA	3374.27	12342.7	5.41228	1.47962	0.726619
89606	0.22	0.174	0.175	0.176	0.181	0.209	0.171	0.123	0.087	0.168	0.138	0.246	0.208	0.154	0.115	0.194	0.161	0.219	0.129	0.175	0.207	0.169	0.117	0.08	0.162	0.132	0.207	0.246	0.11	0.15	0.189	0.156	0.141	0.188	0.143	0.142	0.098	0.179	0.143	0.096	0.062	0.144	0.117	0.218	0.181	0.127	0.089	0.17	0.139	0.14	0.095	0.177	0.139	0.088	0.053	0.137	0.108	0.187	0.217	0.178	0.121	0.082	0.164	0.132	0.053	MGSA	8622.71	12424	2.11795	1.46994	0.305962
93734	0.683	0.716	0.725	0.709	0.725	0.671	0.697	0.745	0.74	0.702	0.7	0.66	0.686	0.743	0.742	0.701	0.702	0.696	0.729	0.697	0.66	0.689	0.736	0.739	0.695	0.699	0.678	0.649	0.74	0.734	0.693	0.7	0.737	0.734	0.744	0.743	0.752	0.701	0.71	0.754	0.725	0.712	0.688	0.694	0.704	0.759	0.734	0.717	0.696	0.73	0.745	0.69	0.704	0.747	0.727	0.706	0.69	0.72	0.682	0.697	0.752	0.734	0.71	0.697	0.649	OO_O	3132.47	3374.27	5.83007	5.41228	0.0716606
90397	0.706	0.688	0.674	0.708	0.652	0.689	0.652	0.696	0.618	0.676	0.6	0.687	0.656	0.715	0.636	0.695	0.618	0.704	0.687	0.711	0.691	0.668	0.715	0.65	0.692	0.631	0.67	0.688	0.665	0.732	0.71	0.647	0.677	0.719	0.657	0.714	0.646	0.695	0.628	0.669	0.567	0.65	0.552	0.701	0.64	0.698	0.588	0.679	0.572	0.722	0.669	0.701	0.651	0.695	0.604	0.674	0.588	0.724	0.705	0.66	0.721	0.623	0.7	0.607	0.552	MEGSOA	2978.8	4171.67	6.13083	4.37774	0.285946
93765	0.773	0.44	0.328	0.57	0.242	0.558	0.294	0.347	0.094	0.368	0.146	0.643	0.341	0.429	0.134	0.437	0.177	0.666	0.385	0.687	0.659	0.392	0.468	0.188	0.47	0.226	0.439	0.735	0.232	0.547	0.538	0.261	0.317	0.542	0.197	0.438	0.143	0.443	0.181	0.228	0.001	0.265	0.066	0.534	0.226	0.31	0.037	0.334	0.093	0.574	0.261	0.56	0.284	0.359	0.095	0.377	0.146	0.669	0.644	0.331	0.44	0.136	0.445	0.178	0.001	MEGSA	2572.79	13920.4	7.09832	1.31193	0.815178
89667	0.817	0.338	0.213	0.563	0.122	0.541	0.201	0.186	-0.084	0.225	-0.012	0.636	0.223	0.25	-0.11	0.276	-0.04	0.672	0.296	0.704	0.66	0.303	0.322	-0.009	0.337	0.055	0.337	0.76	-0.021	0.402	0.404	0.04	0.134	0.516	-0.005	0.399	-0.027	0.397	0.016	0.003	-0.261	0.067	-0.162	0.498	0.029	0.06	-0.298	0.113	-0.201	0.571	0.097	0.543	0.128	0.153	-0.19	0.193	-0.1	0.695	0.651	0.155	0.228	-0.213	0.255	-0.126	-0.298	MESA	2336.76	26769.5	7.81532	0.682213	0.912708
91290	0.749	0.654	0.617	0.716	0.573	0.687	0.556	0.567	0.376	0.545	0.365	0.696	0.591	0.606	0.427	0.583	0.413	0.724	0.624	0.746	0.716	0.596	0.618	0.425	0.592	0.41	0.627	0.72	0.475	0.653	0.626	0.457	0.587	0.699	0.542	0.675	0.493	0.647	0.472	0.483	0.269	0.465	0.264	0.671	0.519	0.532	0.323	0.512	0.315	0.714	0.542	0.684	0.517	0.541	0.32	0.519	0.311	0.732	0.703	0.561	0.587	0.375	0.563	0.362	0.264	MEGSOA	2711.44	7831.64	6.73535	2.33189	0.653784
93097	0.748	0.646	0.618	0.703	0.585	0.656	0.556	0.561	0.404	0.538	0.413	0.689	0.588	0.607	0.448	0.576	0.448	0.743	0.61	0.713	0.663	0.58	0.587	0.439	0.559	0.441	0.61	0.692	0.483	0.63	0.595	0.476	0.599	0.728	0.565	0.682	0.518	0.639	0.505	0.509	0.329	0.497	0.351	0.678	0.544	0.563	0.377	0.541	0.39	0.699	0.555	0.652	0.535	0.543	0.367	0.524	0.383	0.738	0.686	0.572	0.593	0.416	0.565	0.422	0.329	MEGSA	2717.38	6793.85	6.72064	2.68809	0.600024
93797	0.64	0.582	0.529	0.582	0.475	0.563	0.504	0.514	0.453	0.5	0.442	0.573	0.513	0.523	0.461	0.508	0.449	0.592	0.572	0.63	0.611	0.554	0.564	0.503	0.547	0.489	0.564	0.62	0.512	0.573	0.556	0.497	0.561	0.571	0.506	0.561	0.496	0.544	0.482	0.496	0.437	0.482	0.427	0.554	0.491	0.504	0.445	0.49	0.433	0.613	0.551	0.593	0.533	0.546	0.488	0.53	0.474	0.623	0.603	0.543	0.556	0.496	0.539	0.482	0.427	MEGSOA	3441.34	5483.22	5.30679	3.33062	0.372386
93796	1.088	0.805	0.697	0.924	0.604	0.936	0.697	0.72	0.507	0.743	0.549	0.997	0.726	0.792	0.531	0.81	0.571	0.991	0.771	1.025	1.029	0.796	0.825	0.603	0.84	0.638	0.827	1.087	0.632	0.897	0.907	0.664	0.721	0.924	0.609	0.855	0.58	0.875	0.621	0.648	0.444	0.68	0.493	0.938	0.648	0.719	0.465	0.745	0.513	0.964	0.689	0.976	0.723	0.755	0.539	0.779	0.582	1.03	1.036	0.753	0.828	0.566	0.845	0.606	0.444	MEGSA	1291.87	5283.1	14.1365	3.45678	0.755472
93871	0	-0.075	-0.084	-0.058	-0.076	0.016	-0.028	-0.049	-0.086	0.033	0.007	0.046	-0.004	-0.04	-0.085	0.039	0.006	-0.02	-0.109	-0.039	0.03	-0.024	-0.041	-0.09	0.039	0.003	0.003	0.061	-0.086	-0.029	0.046	0.004	-0.104	-0.052	-0.112	-0.089	-0.143	-0.011	-0.051	-0.071	-0.103	0.015	-0.007	0.019	-0.028	-0.063	-0.103	0.019	-0.009	-0.071	-0.137	0.003	-0.048	-0.064	-0.108	0.019	-0.012	-0.032	0.034	-0.023	-0.053	-0.105	0.026	-0.013	-0.143	MEGA	13950.8	19073.1	1.30906	0.9575	0.26856
93886	0.813	0.811	0.803	0.837	0.785	0.787	0.737	0.77	0.645	0.723	0.612	0.787	0.757	0.805	0.687	0.757	0.651	0.834	0.794	0.819	0.769	0.747	0.773	0.674	0.725	0.638	0.765	0.767	0.714	0.803	0.754	0.675	0.811	0.879	0.794	0.869	0.76	0.816	0.716	0.754	0.585	0.71	0.559	0.827	0.749	0.802	0.631	0.754	0.6	0.856	0.781	0.802	0.735	0.767	0.623	0.719	0.593	0.861	0.809	0.765	0.808	0.666	0.758	0.632	0.559	MEGSOA	2357.29	4108.3	7.74725	4.44527	0.426213
93795	0.8	0.672	0.629	0.76	0.574	0.726	0.592	0.592	0.431	0.578	0.435	0.746	0.609	0.636	0.451	0.617	0.452	0.782	0.655	0.784	0.746	0.633	0.643	0.49	0.621	0.489	0.648	0.761	0.511	0.684	0.658	0.507	0.627	0.76	0.575	0.731	0.553	0.702	0.543	0.535	0.377	0.528	0.389	0.729	0.562	0.582	0.396	0.57	0.404	0.765	0.607	0.73	0.592	0.593	0.441	0.578	0.446	0.789	0.752	0.609	0.638	0.461	0.618	0.463	0.377	MEGSA	2425.27	6116.82	7.53009	2.98562	0.603508
90649	1.002	0.744	0.665	0.903	0.582	0.837	0.576	0.607	0.294	0.584	0.32	0.889	0.632	0.696	0.349	0.66	0.364	0.961	0.681	0.953	0.878	0.648	0.687	0.374	0.649	0.39	0.702	0.922	0.433	0.773	0.722	0.438	0.619	0.914	0.524	0.835	0.451	0.781	0.449	0.483	0.145	0.481	0.194	0.851	0.511	0.583	0.196	0.566	0.234	0.905	0.547	0.839	0.534	0.578	0.228	0.559	0.267	0.974	0.9	0.596	0.675	0.285	0.641	0.312	0.145	MEGSA	1559.19	10159.7	11.7128	1.79755	0.846531
90642	0.515	0.29	0.202	0.364	0.137	0.375	0.18	0.192	0.027	0.221	0.068	0.438	0.222	0.238	0.059	0.263	0.096	0.432	0.245	0.454	0.458	0.262	0.28	0.093	0.301	0.128	0.303	0.514	0.128	0.326	0.343	0.159	0.189	0.337	0.096	0.262	0.046	0.282	0.079	0.105	-0.045	0.144	0.003	0.351	0.124	0.153	-0.011	0.186	0.033	0.365	0.139	0.376	0.165	0.198	0.018	0.228	0.061	0.434	0.44	0.21	0.246	0.057	0.271	0.094	-0.045	MEGSA	4523.28	15393.6	4.03745	1.18637	0.706159
89845	0.803	0.721	0.694	0.799	0.655	0.737	0.636	0.658	0.497	0.621	0.494	0.746	0.655	0.7	0.532	0.656	0.522	0.807	0.703	0.801	0.736	0.66	0.686	0.54	0.641	0.527	0.675	0.739	0.574	0.722	0.671	0.555	0.682	0.814	0.644	0.789	0.611	0.731	0.587	0.607	0.418	0.582	0.431	0.753	0.616	0.66	0.456	0.626	0.462	0.801	0.652	0.738	0.62	0.646	0.467	0.611	0.47	0.819	0.754	0.645	0.694	0.505	0.65	0.5	0.418	MEGSA	2409.41	5592.21	7.57966	3.2657	0.569149
89831	0.914	0.863	0.833	0.948	0.778	0.885	0.782	0.797	0.623	0.749	0.601	0.87	0.789	0.822	0.65	0.773	0.625	0.927	0.863	0.939	0.874	0.811	0.824	0.682	0.769	0.65	0.813	0.855	0.705	0.842	0.787	0.671	0.828	0.942	0.785	0.949	0.772	0.887	0.734	0.753	0.539	0.713	0.529	0.884	0.747	0.787	0.571	0.743	0.557	0.952	0.823	0.886	0.776	0.794	0.606	0.745	0.586	0.937	0.876	0.783	0.819	0.634	0.768	0.61	0.529	MEGSOA	1890.09	4386.88	9.66223	4.16298	0.569149
89846	0.693	0.519	0.475	0.617	0.432	0.599	0.423	0.405	0.224	0.406	0.24	0.643	0.462	0.467	0.258	0.461	0.267	0.662	0.477	0.652	0.631	0.468	0.455	0.269	0.45	0.283	0.506	0.67	0.305	0.517	0.505	0.312	0.434	0.614	0.382	0.554	0.328	0.539	0.327	0.307	0.121	0.317	0.148	0.596	0.376	0.376	0.155	0.378	0.174	0.6	0.382	0.581	0.38	0.363	0.167	0.366	0.191	0.654	0.633	0.426	0.432	0.203	0.427	0.22	0.121	MEGSA	3064.7	10707.2	5.95898	1.70563	0.71377
90637	1.019	0.737	0.656	0.906	0.568	0.836	0.563	0.612	0.292	0.588	0.321	0.888	0.622	0.714	0.354	0.674	0.371	0.964	0.67	0.97	0.887	0.636	0.7	0.373	0.658	0.39	0.693	0.932	0.44	0.801	0.743	0.445	0.606	0.92	0.509	0.832	0.426	0.775	0.428	0.478	0.127	0.478	0.185	0.852	0.498	0.596	0.189	0.577	0.235	0.917	0.525	0.843	0.514	0.58	0.211	0.56	0.256	0.994	0.912	0.583	0.697	0.279	0.658	0.312	0.127	MEGSA	1502.29	10567.6	12.1564	1.72816	0.85784
90455	0.709	0.709	0.697	0.716	0.669	0.702	0.684	0.697	0.643	0.685	0.634	0.693	0.684	0.708	0.656	0.696	0.646	0.706	0.711	0.721	0.706	0.699	0.714	0.667	0.7	0.657	0.698	0.695	0.679	0.722	0.708	0.669	0.707	0.723	0.69	0.726	0.685	0.713	0.674	0.688	0.619	0.678	0.612	0.711	0.68	0.706	0.635	0.695	0.628	0.735	0.703	0.72	0.693	0.709	0.646	0.696	0.639	0.729	0.716	0.697	0.725	0.661	0.712	0.653	0.612	MEGSOA	2959.32	3658.66	6.17118	4.99158	0.191147
90479	0.88	0.796	0.75	0.856	0.686	0.803	0.69	0.728	0.54	0.693	0.534	0.817	0.714	0.786	0.584	0.744	0.572	0.87	0.774	0.873	0.815	0.733	0.781	0.61	0.735	0.593	0.753	0.823	0.654	0.834	0.782	0.631	0.74	0.864	0.682	0.833	0.645	0.785	0.624	0.657	0.436	0.634	0.446	0.814	0.656	0.724	0.482	0.692	0.485	0.865	0.708	0.809	0.677	0.724	0.513	0.688	0.511	0.887	0.83	0.705	0.786	0.558	0.742	0.549	0.436	MEGSA	2035.99	5376.35	8.96983	3.39682	0.621306
90477	0.839	0.8	0.78	0.852	0.74	0.795	0.721	0.746	0.598	0.701	0.577	0.793	0.736	0.784	0.637	0.735	0.61	0.847	0.789	0.848	0.79	0.741	0.771	0.643	0.721	0.614	0.752	0.784	0.68	0.803	0.749	0.646	0.791	0.884	0.759	0.875	0.73	0.816	0.692	0.715	0.526	0.676	0.516	0.826	0.719	0.765	0.57	0.72	0.554	0.88	0.766	0.818	0.722	0.752	0.58	0.706	0.561	0.882	0.822	0.745	0.796	0.622	0.744	0.598	0.516	MEGSOA	2226.99	4513.39	8.20054	4.04629	0.506582
91059	0.79	0.733	0.703	0.776	0.657	0.744	0.651	0.697	0.556	0.67	0.538	0.765	0.677	0.737	0.589	0.709	0.569	0.795	0.71	0.777	0.744	0.68	0.725	0.608	0.694	0.585	0.704	0.759	0.639	0.759	0.728	0.615	0.706	0.808	0.662	0.775	0.628	0.743	0.603	0.657	0.485	0.632	0.471	0.776	0.637	0.707	0.518	0.68	0.501	0.789	0.675	0.754	0.646	0.7	0.548	0.67	0.528	0.815	0.781	0.677	0.743	0.58	0.713	0.558	0.471	MEGSOA	2478.89	4980.17	7.3672	3.66704	0.502247
90641	0.843	0.498	0.451	0.692	0.42	0.676	0.443	0.44	0.293	0.459	0.331	0.744	0.461	0.494	0.288	0.505	0.326	0.769	0.471	0.762	0.734	0.482	0.486	0.306	0.497	0.344	0.505	0.806	0.305	0.549	0.551	0.343	0.396	0.691	0.351	0.608	0.327	0.606	0.358	0.372	0.242	0.404	0.289	0.679	0.378	0.428	0.237	0.452	0.284	0.682	0.367	0.669	0.395	0.416	0.25	0.44	0.298	0.771	0.746	0.42	0.481	0.249	0.495	0.297	0.237	MESA	2207.59	8308.02	8.27259	2.19818	0.734282
91027	0.869	0.691	0.622	0.781	0.55	0.719	0.546	0.544	0.328	0.522	0.345	0.756	0.587	0.611	0.379	0.578	0.385	0.823	0.648	0.838	0.763	0.606	0.624	0.4	0.586	0.404	0.644	0.793	0.452	0.687	0.639	0.445	0.593	0.779	0.513	0.715	0.454	0.664	0.445	0.438	0.21	0.436	0.248	0.721	0.495	0.516	0.262	0.5	0.289	0.79	0.538	0.724	0.515	0.531	0.284	0.511	0.309	0.843	0.772	0.563	0.605	0.339	0.572	0.353	0.21	MEGSA	2085.57	8813.37	8.75662	2.07214	0.763363
91035	0.434	0.225	0.131	0.295	0.054	0.336	0.169	0.16	0.005	0.227	0.094	0.362	0.189	0.18	0.014	0.242	0.098	0.328	0.195	0.402	0.425	0.248	0.265	0.084	0.313	0.16	0.27	0.451	0.096	0.288	0.331	0.169	0.18	0.284	0.084	0.251	0.058	0.299	0.13	0.118	-0.033	0.193	0.062	0.325	0.149	0.138	-0.027	0.208	0.065	0.363	0.15	0.394	0.21	0.226	0.044	0.283	0.128	0.396	0.42	0.233	0.25	0.056	0.3	0.136	-0.033	MEGSA	5399.91	14994.9	3.382	1.21791	0.639883
90968	0.719	0.742	0.743	0.762	0.73	0.753	0.749	0.777	0.724	0.766	0.715	0.728	0.736	0.775	0.73	0.765	0.722	0.736	0.759	0.746	0.734	0.751	0.771	0.739	0.758	0.731	0.736	0.71	0.743	0.767	0.755	0.735	0.75	0.767	0.746	0.788	0.752	0.778	0.744	0.772	0.69	0.761	0.681	0.759	0.74	0.778	0.701	0.768	0.693	0.773	0.759	0.761	0.752	0.772	0.712	0.759	0.704	0.751	0.741	0.744	0.775	0.719	0.762	0.712	0.681	MEGSOA	2895.3	3146.2	6.30763	5.80462	0.0797462
91082	0.818	0.762	0.745	0.844	0.718	0.795	0.705	0.788	0.638	0.745	0.616	0.786	0.711	0.811	0.664	0.766	0.638	0.832	0.76	0.833	0.783	0.723	0.802	0.678	0.754	0.651	0.725	0.771	0.7	0.819	0.77	0.671	0.74	0.829	0.715	0.835	0.703	0.789	0.674	0.757	0.584	0.72	0.57	0.785	0.685	0.787	0.614	0.747	0.596	0.832	0.732	0.783	0.7	0.782	0.632	0.738	0.612	0.821	0.775	0.707	0.804	0.658	0.759	0.635	0.57	MEGSOA	2331.65	4010.64	7.83243	4.55351	0.418634
89372	0.751	0.685	0.653	0.743	0.612	0.696	0.59	0.629	0.462	0.597	0.454	0.708	0.62	0.671	0.5	0.635	0.487	0.753	0.657	0.746	0.698	0.621	0.656	0.507	0.619	0.492	0.648	0.706	0.546	0.693	0.652	0.526	0.653	0.771	0.609	0.746	0.566	0.698	0.541	0.592	0.384	0.565	0.387	0.723	0.58	0.645	0.424	0.612	0.421	0.759	0.613	0.708	0.581	0.631	0.436	0.596	0.43	0.777	0.727	0.618	0.679	0.478	0.639	0.466	0.384	MEGSA	2699.6	6023.89	6.76488	3.03168	0.55185
89428	1.051	0.777	0.699	0.96	0.616	0.912	0.637	0.69	0.393	0.674	0.413	0.944	0.676	0.773	0.444	0.745	0.455	0.996	0.737	1.025	0.967	0.715	0.783	0.475	0.751	0.488	0.749	0.989	0.528	0.859	0.817	0.532	0.674	0.954	0.582	0.896	0.527	0.859	0.528	0.574	0.265	0.575	0.305	0.909	0.575	0.668	0.317	0.656	0.348	0.983	0.623	0.932	0.617	0.681	0.351	0.666	0.383	1.028	0.971	0.66	0.769	0.405	0.741	0.428	0.265	MEGSA	1400.75	7814.53	13.0377	2.33699	0.820751
89374	0.822	0.748	0.717	0.815	0.673	0.766	0.652	0.701	0.528	0.661	0.506	0.772	0.676	0.741	0.565	0.698	0.539	0.819	0.726	0.824	0.771	0.684	0.732	0.572	0.687	0.546	0.706	0.773	0.61	0.767	0.719	0.58	0.717	0.848	0.673	0.829	0.635	0.776	0.598	0.661	0.44	0.625	0.427	0.797	0.634	0.715	0.481	0.674	0.463	0.849	0.682	0.792	0.642	0.705	0.492	0.663	0.475	0.861	0.807	0.676	0.754	0.534	0.707	0.512	0.427	MEGSOA	2311.34	5483.22	7.90125	3.33062	0.57847
117489	0.139	-0.241	-0.374	-0.092	-0.425	-0.003	-0.249	-0.222	-0.384	-0.094	-0.233	0.032	-0.251	-0.224	-0.427	-0.101	-0.274	-0.044	-0.26	0.082	0.142	-0.148	-0.084	-0.323	0.018	-0.182	-0.139	0.186	-0.354	-0.071	0.025	-0.213	-0.385	-0.204	-0.516	-0.243	-0.509	-0.13	-0.359	-0.311	-0.44	-0.168	-0.28	-0.104	-0.373	-0.324	-0.492	-0.184	-0.329	-0.056	-0.393	0.027	-0.261	-0.176	-0.389	-0.057	-0.238	-0.005	0.064	-0.262	-0.172	-0.428	-0.059	-0.276	-0.516	MEA	10293.8	43121.8	1.77412	0.42351	0.761284
117487	0.183	-0.17	-0.254	-0.05	-0.253	0.083	-0.123	-0.159	-0.31	0.004	-0.132	0.138	-0.103	-0.142	-0.327	0.019	-0.147	0.014	-0.212	0.104	0.206	-0.062	-0.058	-0.303	0.083	-0.122	-0.028	0.274	-0.307	-0.023	0.113	-0.126	-0.225	-0.052	-0.302	-0.111	-0.324	0.035	-0.156	-0.19	-0.333	-0.02	-0.149	0.085	-0.14	-0.177	-0.354	-0.008	-0.168	0.041	-0.263	0.156	-0.102	-0.099	-0.339	0.051	-0.149	0.116	0.22	-0.072	-0.067	-0.347	0.078	-0.157	-0.354	MESA	9349.46	30257.2	1.95332	0.603575	0.691001
117472	0.664	0.336	0.249	0.511	0.193	0.526	0.25	0.291	0.043	0.343	0.134	0.586	0.297	0.33	0.049	0.375	0.135	0.58	0.271	0.596	0.594	0.316	0.377	0.092	0.411	0.174	0.369	0.654	0.107	0.423	0.449	0.183	0.204	0.472	0.113	0.4	0.06	0.434	0.14	0.197	-0.032	0.266	0.073	0.494	0.181	0.229	-0.036	0.291	0.065	0.502	0.143	0.515	0.208	0.287	0.012	0.337	0.107	0.574	0.577	0.256	0.328	0.018	0.37	0.109	-0.036	MESA	3265.37	15093.6	5.59278	1.20995	0.783658
89832	0.147	-0.247	-0.323	-0.091	-0.363	-0.018	-0.268	-0.232	-0.438	-0.122	-0.301	0.078	-0.231	-0.184	-0.427	-0.084	-0.297	0.022	-0.3	0.039	0.093	-0.204	-0.117	-0.392	-0.025	-0.261	-0.162	0.186	-0.374	-0.065	0.016	-0.25	-0.319	-0.053	-0.396	-0.169	-0.442	-0.085	-0.328	-0.272	-0.464	-0.155	-0.322	0.013	-0.293	-0.225	-0.455	-0.118	-0.32	-0.033	-0.371	0.032	-0.265	-0.156	-0.42	-0.057	-0.283	0.079	0.127	-0.225	-0.105	-0.404	-0.017	-0.274	-0.464	MEGSA	10115.3	38486.4	1.80543	0.474518	0.737172
117482	0.048	-0.166	-0.194	-0.079	-0.163	-0.019	-0.143	-0.067	-0.145	0.01	-0.06	0.003	-0.129	-0.062	-0.15	0.012	-0.068	-0.05	-0.189	0.017	0.065	-0.121	-0.019	-0.162	0.051	-0.075	-0.103	0.091	-0.163	-0.008	0.058	-0.078	-0.182	-0.08	-0.207	-0.108	-0.224	-0.045	-0.151	-0.088	-0.15	-0.007	-0.064	-0.022	-0.139	-0.082	-0.154	-0.004	-0.07	-0.015	-0.205	0.038	-0.133	-0.043	-0.171	0.032	-0.081	0.017	0.064	-0.116	-0.031	-0.171	0.039	-0.083	-0.224	MEGA	12560.6	22769.6	1.45395	0.802057	0.448362
117441	0.089	-0.043	-0.085	-0.006	-0.078	0.129	0.055	-0.107	-0.111	0.052	0.043	0.141	0.053	-0.117	-0.131	0.041	0.024	0.014	-0.051	0.064	0.185	0.083	-0.089	-0.122	0.068	0.034	0.084	0.201	-0.138	-0.093	0.06	0.018	-0.088	-0.049	-0.121	-0.066	-0.122	0.082	0.028	-0.139	-0.125	0.028	0.031	0.091	0.024	-0.151	-0.146	0.016	0.012	-0.005	-0.094	0.131	0.049	-0.131	-0.144	0.036	0.017	0.018	0.145	0.049	-0.137	-0.161	0.027	-0.001	-0.161	MSA	11483.3	19838.9	1.59035	0.92054	0.421171
116921	0.066	-0.063	-0.053	0.132	0.011	0.248	0.157	0.059	0.003	0.186	0.138	0.192	0.089	-0.03	-0.096	0.113	0.058	0.066	0.015	0.128	0.242	0.144	0.023	-0.04	0.156	0.102	0.077	0.188	-0.143	-0.068	0.08	0.017	-0.111	0.039	-0.077	0.106	0.004	0.23	0.141	0.042	-0.01	0.176	0.129	0.172	0.071	-0.047	-0.109	0.102	0.049	0.08	-0.03	0.206	0.11	-0.017	-0.075	0.125	0.076	0.015	0.148	0.04	-0.112	-0.18	0.046	-0.011	-0.18	MSA	12075.7	20680.6	1.51233	0.883072	0.416086
116932	0.543	0.193	0.124	0.348	0.093	0.397	0.175	0.15	0.013	0.237	0.121	0.464	0.198	0.196	0.026	0.272	0.127	0.432	0.157	0.462	0.489	0.233	0.245	0.048	0.313	0.152	0.259	0.554	0.067	0.296	0.352	0.163	0.094	0.316	0.025	0.227	-0.007	0.299	0.097	0.078	-0.038	0.182	0.082	0.37	0.118	0.125	-0.027	0.216	0.086	0.351	0.057	0.399	0.152	0.175	-0.008	0.259	0.109	0.438	0.468	0.177	0.227	0.009	0.298	0.118	-0.038	MEGSA	4254.6	15159.8	4.29241	1.20467	0.719349
116941	0.212	-0.062	-0.11	0.083	-0.125	0.168	-0.009	-0.04	-0.15	0.073	-0.029	0.183	-0.01	-0.046	-0.174	0.067	-0.051	0.103	-0.071	0.187	0.253	0.029	0.037	-0.141	0.136	-0.018	0.034	0.273	-0.159	0.04	0.137	-0.035	-0.171	-0.024	-0.217	-0.044	-0.218	0.06	-0.101	-0.123	-0.205	0.003	-0.077	0.074	-0.103	-0.129	-0.229	-0.004	-0.099	0.066	-0.179	0.151	-0.065	-0.047	-0.2	0.066	-0.07	0.092	0.171	-0.06	-0.045	-0.218	0.066	-0.087	-0.229	MESA	8774.9	23019.9	2.08122	0.793334	0.618813
116710	0.215	-0.022	-0.089	0.073	-0.117	0.135	-0.035	-0.07	-0.161	0.018	-0.06	0.173	-0.013	-0.053	-0.164	0.028	-0.067	0.12	-0.057	0.167	0.216	0.022	-0.002	-0.133	0.075	-0.034	0.048	0.254	-0.13	0.02	0.091	-0.037	-0.114	-0.001	-0.178	-0.04	-0.202	0.036	-0.106	-0.133	-0.21	-0.036	-0.103	0.066	-0.091	-0.124	-0.212	-0.033	-0.109	0.056	-0.142	0.119	-0.053	-0.068	-0.188	0.019	-0.082	0.099	0.152	-0.033	-0.053	-0.184	0.029	-0.083	-0.212	MESA	8717.52	22179.8	2.09492	0.823384	0.606961
158031	0.22	-0.013	-0.059	0.134	-0.059	0.199	0.059	-0.046	-0.124	0.068	0.014	0.201	0.041	-0.089	-0.19	0.027	-0.046	0.145	-0.01	0.2	0.251	0.087	-0.032	-0.141	0.076	-0.002	0.075	0.261	-0.201	-0.066	0.042	-0.058	-0.087	0.056	-0.125	0.057	-0.1	0.14	0.02	-0.082	-0.143	0.042	0.001	0.131	-0.009	-0.135	-0.218	-0.007	-0.065	0.118	-0.071	0.188	0.041	-0.076	-0.168	0.044	-0.021	0.128	0.188	0.019	-0.12	-0.239	0.001	-0.085	-0.239	MSA	8622.71	23528.9	2.11795	0.776172	0.633527
156513	0.124	0.022	0.019	0.038	0.05	0.167	0.115	0.087	0.047	0.217	0.177	0.207	0.145	0.125	0.074	0.251	0.201	0.085	-0.019	0.072	0.192	0.113	0.104	0.029	0.23	0.165	0.148	0.236	0.061	0.148	0.268	0.193	0.018	0.081	0.017	0.034	-0.018	0.165	0.115	0.086	0.048	0.218	0.179	0.206	0.145	0.124	0.074	0.251	0.202	0.067	-0.023	0.19	0.112	0.102	0.029	0.23	0.165	0.119	0.234	0.146	0.146	0.06	0.267	0.193	-0.023	MGA	10637.1	14670.5	1.71686	1.24484	0.274931
116942	0.073	-0.281	-0.345	-0.121	-0.335	0.01	-0.211	-0.212	-0.342	-0.057	-0.178	0.071	-0.199	-0.221	-0.372	-0.068	-0.207	-0.046	-0.311	-0.01	0.103	-0.161	-0.147	-0.342	-0.003	-0.174	-0.142	0.169	-0.364	-0.147	-0.006	-0.197	-0.334	-0.121	-0.397	-0.196	-0.416	-0.053	-0.253	-0.229	-0.34	-0.072	-0.177	0.008	-0.243	-0.239	-0.369	-0.084	-0.205	-0.081	-0.362	0.043	-0.206	-0.166	-0.341	-0.019	-0.175	0.002	0.109	-0.188	-0.166	-0.363	-0.023	-0.197	-0.416	MEGA	11892.3	34651.1	1.53566	0.52704	0.6568
113884	0.007	-0.303	-0.345	-0.066	-0.338	0.043	-0.167	-0.281	-0.383	-0.125	-0.215	0.043	-0.204	-0.346	-0.477	-0.182	-0.297	-0.061	-0.276	-0.007	0.093	-0.142	-0.264	-0.396	-0.109	-0.227	-0.17	0.101	-0.485	-0.319	-0.158	-0.306	-0.427	-0.245	-0.465	-0.226	-0.422	-0.089	-0.26	-0.371	-0.42	-0.198	-0.245	-0.11	-0.303	-0.447	-0.505	-0.264	-0.32	-0.17	-0.394	-0.041	-0.24	-0.361	-0.438	-0.188	-0.262	-0.178	-0.053	-0.274	-0.429	-0.519	-0.247	-0.334	-0.519	MSA	13738.9	43405.6	1.32926	0.42074	0.683477
113836	0.444	0.154	0.039	0.224	-0.032	0.267	0.076	-0.005	-0.099	0.083	0	0.315	0.098	0.006	-0.115	0.088	-0.018	0.283	0.112	0.379	0.397	0.167	0.122	-0.036	0.188	0.054	0.199	0.452	-0.039	0.148	0.207	0.047	0.064	0.184	-0.051	0.129	-0.074	0.187	0.006	-0.06	-0.131	0.037	-0.027	0.231	0.021	-0.057	-0.154	0.036	-0.051	0.293	0.029	0.324	0.096	0.066	-0.074	0.141	0.023	0.357	0.377	0.122	0.085	-0.084	0.154	0.01	-0.154	MESA	5283.1	19537.5	3.45678	0.93474	0.729592
116991	0.267	0.14	0.138	0.247	0.148	0.348	0.274	0.151	0.124	0.27	0.238	0.335	0.247	0.102	0.063	0.232	0.191	0.232	0.168	0.274	0.372	0.271	0.152	0.101	0.274	0.221	0.247	0.365	0.04	0.107	0.239	0.172	0.056	0.139	0.063	0.163	0.102	0.284	0.223	0.082	0.074	0.218	0.202	0.262	0.19	0.028	0.011	0.175	0.151	0.181	0.093	0.301	0.214	0.073	0.043	0.215	0.177	0.165	0.286	0.183	0.02	-0.023	0.173	0.124	-0.023	MSA	7780.43	14670.5	2.34724	1.24484	0.469656
116967	0.876	0.594	0.532	0.758	0.472	0.726	0.524	0.505	0.304	0.515	0.344	0.767	0.526	0.544	0.273	0.547	0.315	0.805	0.582	0.826	0.78	0.571	0.582	0.344	0.577	0.377	0.579	0.825	0.321	0.634	0.621	0.355	0.489	0.757	0.424	0.705	0.428	0.686	0.444	0.419	0.208	0.448	0.269	0.73	0.438	0.449	0.173	0.472	0.236	0.785	0.485	0.75	0.492	0.499	0.242	0.512	0.296	0.842	0.8	0.493	0.543	0.215	0.549	0.27	0.173	MESA	2053.88	9556.19	8.8917	1.91107	0.785073
116937	0.136	-0.015	-0.04	0.062	-0.011	0.136	0.065	-0.039	-0.078	0.059	0.029	0.159	0.05	-0.055	-0.101	0.043	0.008	0.091	-0.004	0.101	0.169	0.082	-0.041	-0.096	0.057	0.014	0.069	0.196	-0.117	-0.054	0.043	-0.005	-0.054	0.054	-0.068	0.025	-0.053	0.106	0.043	-0.05	-0.081	0.05	0.028	0.128	0.027	-0.067	-0.104	0.034	0.007	0.054	-0.041	0.13	0.052	-0.075	-0.118	0.029	-0.003	0.088	0.156	0.038	-0.089	-0.139	0.014	-0.023	-0.139	MSA	10361.6	18907	1.76252	0.965913	0.451969
116711	0.044	-0.144	-0.173	-0.044	-0.149	0.058	-0.045	-0.054	-0.118	0.058	0.007	0.07	-0.051	-0.071	-0.157	0.04	-0.029	-0.023	-0.151	0.017	0.107	-0.027	-0.026	-0.133	0.079	-0.005	-0.026	0.125	-0.167	-0.036	0.068	-0.036	-0.183	-0.071	-0.209	-0.087	-0.203	0.022	-0.07	-0.076	-0.129	0.039	-0.003	0.031	-0.082	-0.097	-0.171	0.018	-0.042	-0.026	-0.184	0.072	-0.055	-0.05	-0.148	0.059	-0.017	-0.002	0.086	-0.059	-0.064	-0.185	0.044	-0.051	-0.209	MEA	12670.9	22034.8	1.44129	0.828804	0.424957
115907	0.056	-0.068	-0.063	0.006	-0.024	0.035	-0.058	0.053	-0.008	0.091	0.031	0.066	-0.037	0.068	-0.003	0.102	0.032	0.041	-0.099	0.015	0.044	-0.067	0.034	-0.047	0.074	-0.003	-0.04	0.079	-0.038	0.054	0.09	0.002	-0.098	0.004	-0.09	-0.03	-0.113	0.002	-0.08	0.029	-0.019	0.07	0.022	0.031	-0.062	0.042	-0.018	0.079	0.02	-0.024	-0.127	0.009	-0.092	0.007	-0.061	0.05	-0.016	0.016	0.043	-0.068	0.024	-0.056	0.064	-0.014	-0.127	MGA	12342.7	18417.2	1.47962	0.991598	0.329828
115899	0.538	0.093	-0.02	0.322	-0.079	0.337	-0.006	0.015	-0.281	0.098	-0.144	0.4	0.043	0.044	-0.294	0.117	-0.161	0.4	0.019	0.46	0.45	0.082	0.139	-0.23	0.196	-0.103	0.138	0.513	-0.228	0.181	0.227	-0.108	-0.12	0.21	-0.241	0.129	-0.3	0.176	-0.184	-0.155	-0.429	-0.041	-0.263	0.239	-0.143	-0.14	-0.442	-0.034	-0.281	0.294	-0.192	0.309	-0.094	-0.025	-0.389	0.062	-0.231	0.378	0.377	-0.042	0.007	-0.387	0.083	-0.237	-0.442	MESA	4301.38	36678.5	4.24573	0.497907	0.882728
115896	0.355	0.032	-0.065	0.143	-0.11	0.2	-0.039	-0.044	-0.223	0.061	-0.086	0.266	0.02	0.004	-0.195	0.097	-0.068	0.224	-0.051	0.275	0.308	0.034	0.064	-0.18	0.147	-0.053	0.099	0.374	-0.142	0.119	0.189	-0.027	-0.084	0.101	-0.18	0.004	-0.258	0.085	-0.135	-0.136	-0.278	-0.013	-0.13	0.164	-0.075	-0.09	-0.258	0.021	-0.118	0.148	-0.169	0.203	-0.063	-0.03	-0.245	0.072	-0.104	0.243	0.281	0.003	0.024	-0.214	0.113	-0.084	-0.278	MEGSA	6418.31	25623.9	2.84537	0.712715	0.749518
115305	0.396	0.329	0.347	0.351	0.365	0.413	0.365	0.322	0.291	0.38	0.35	0.459	0.402	0.362	0.322	0.411	0.374	0.408	0.276	0.332	0.399	0.346	0.299	0.264	0.363	0.329	0.389	0.451	0.299	0.344	0.4	0.358	0.334	0.414	0.353	0.357	0.307	0.418	0.371	0.329	0.299	0.386	0.356	0.464	0.408	0.368	0.329	0.418	0.38	0.338	0.282	0.405	0.352	0.306	0.271	0.37	0.336	0.401	0.456	0.394	0.351	0.306	0.406	0.364	0.264	GSA	5867.85	7831.64	3.1123	2.33189	0.250751
115301	0.236	0.065	0.095	0.209	0.134	0.307	0.188	0.081	0.035	0.195	0.151	0.344	0.202	0.085	0.023	0.199	0.141	0.254	0.042	0.184	0.286	0.16	0.041	-0.011	0.164	0.115	0.178	0.33	-0.021	0.049	0.171	0.107	0.054	0.24	0.085	0.194	0.067	0.294	0.179	0.073	0.03	0.187	0.146	0.332	0.193	0.077	0.019	0.19	0.136	0.167	0.03	0.272	0.149	0.031	-0.017	0.155	0.11	0.22	0.315	0.167	0.039	-0.026	0.161	0.101	-0.026	MSA	8326.21	14767.1	2.19338	1.2367	0.436165
114926	0.051	-0.011	0.033	0.035	0.089	0.16	0.114	0.002	-0.02	0.136	0.116	0.203	0.152	0.034	0.007	0.159	0.135	0.092	-0.069	-0.014	0.115	0.069	-0.058	-0.08	0.086	0.066	0.113	0.165	-0.047	-0.018	0.114	0.09	-0.005	0.098	0.04	0.04	-0.011	0.165	0.12	0.01	-0.01	0.143	0.125	0.209	0.159	0.043	0.017	0.167	0.144	-0.01	-0.063	0.12	0.075	-0.049	-0.07	0.093	0.075	0.055	0.171	0.119	-0.01	-0.037	0.122	0.099	-0.08	GSA	12478.4	16618.2	1.46352	1.09895	0.24911
114550	0.156	-0.082	-0.113	0.092	-0.102	0.19	0.036	-0.077	-0.127	0.054	0.017	0.188	0.016	-0.12	-0.186	0.014	-0.034	0.096	-0.073	0.144	0.229	0.052	-0.069	-0.147	0.057	0	0.038	0.234	-0.201	-0.105	0.023	-0.049	-0.173	-0.018	-0.196	-0.019	-0.175	0.101	-0.026	-0.133	-0.161	0.011	-0.008	0.095	-0.05	-0.179	-0.221	-0.032	-0.061	0.028	-0.161	0.135	-0.018	-0.134	-0.191	0.007	-0.033	0.037	0.137	-0.034	-0.172	-0.247	-0.03	-0.083	-0.247	MSA	9918.16	23944.2	1.84132	0.76271	0.58578
114544	0.252	0.088	0.061	0.147	0.069	0.227	0.119	0.081	0.026	0.182	0.133	0.266	0.148	0.104	0.036	0.197	0.138	0.199	0.04	0.194	0.265	0.136	0.085	0.006	0.186	0.119	0.171	0.309	0.022	0.115	0.207	0.129	0.052	0.16	0.032	0.108	-0.008	0.198	0.099	0.056	0.012	0.164	0.124	0.237	0.127	0.08	0.023	0.18	0.129	0.15	0.005	0.231	0.11	0.054	-0.015	0.162	0.104	0.209	0.276	0.145	0.085	0.003	0.185	0.115	-0.015	MGSA	8039.9	14416.1	2.27148	1.26682	0.442296
94051	0.192	0.019	0.051	0.198	0.097	0.252	0.133	0.066	-0.033	0.147	0.063	0.251	0.121	0.047	-0.067	0.127	0.032	0.2	0.025	0.186	0.238	0.099	0.031	-0.092	0.114	0.011	0.09	0.24	-0.125	0.015	0.096	-0.021	-0.016	0.168	0.021	0.164	0.029	0.224	0.107	0.038	-0.057	0.124	0.044	0.224	0.097	0.02	-0.088	0.106	0.014	0.148	-0.012	0.206	0.068	-0.003	-0.122	0.086	-0.013	0.156	0.209	0.061	-0.017	-0.151	0.07	-0.042	-0.151	MSA	9167.24	19409.7	1.99215	0.940893	0.527699
93940	0.658	0.388	0.309	0.547	0.251	0.536	0.293	0.309	0.05	0.343	0.134	0.579	0.335	0.347	0.066	0.373	0.143	0.598	0.334	0.613	0.588	0.356	0.394	0.113	0.41	0.184	0.399	0.627	0.136	0.435	0.443	0.199	0.282	0.523	0.195	0.466	0.142	0.47	0.2	0.222	-0.031	0.275	0.071	0.517	0.24	0.257	-0.023	0.301	0.073	0.551	0.228	0.537	0.27	0.317	0.03	0.35	0.119	0.603	0.581	0.312	0.356	0.046	0.379	0.127	-0.031	MEGSA	3308.5	14929.4	5.51987	1.22325	0.778391
91187	0.058	-0.002	0.046	0.08	0.103	0.204	0.152	0.079	0.047	0.2	0.167	0.224	0.168	0.095	0.058	0.212	0.176	0.106	-0.025	0.03	0.16	0.108	0.022	-0.011	0.152	0.12	0.125	0.181	0.003	0.04	0.165	0.129	0.008	0.116	0.058	0.09	0.036	0.213	0.162	0.091	0.059	0.21	0.178	0.234	0.178	0.107	0.072	0.222	0.187	0.039	-0.016	0.168	0.117	0.033	0.002	0.162	0.13	0.067	0.19	0.134	0.051	0.015	0.176	0.14	-0.025	GA	12288.9	14734.8	1.4861	1.23941	0.165999
90176	0.012	-0.108	-0.062	0.071	-0.005	0.169	0.081	0.045	-0.026	0.154	0.094	0.15	0.053	0.021	-0.06	0.131	0.063	0.052	-0.079	0.03	0.13	0.038	-0.01	-0.086	0.105	0.042	0.009	0.11	-0.121	-0.034	0.081	0.009	-0.104	0.055	-0.056	0.073	-0.027	0.173	0.088	0.048	-0.02	0.157	0.099	0.154	0.06	0.024	-0.053	0.135	0.069	0.03	-0.076	0.133	0.043	-0.005	-0.078	0.11	0.049	0.013	0.113	0.015	-0.03	-0.113	0.087	0.017	-0.121	SA	13589.5	18177.2	1.34387	1.0047	0.252387
89698	0.353	0.284	0.337	0.445	0.383	0.569	0.503	0.395	0.363	0.505	0.463	0.538	0.467	0.343	0.307	0.469	0.425	0.402	0.336	0.398	0.53	0.461	0.347	0.312	0.469	0.426	0.422	0.496	0.25	0.289	0.428	0.381	0.278	0.397	0.333	0.441	0.382	0.567	0.5	0.389	0.358	0.5	0.459	0.534	0.463	0.337	0.303	0.464	0.42	0.392	0.33	0.526	0.457	0.342	0.308	0.466	0.422	0.347	0.491	0.417	0.284	0.246	0.424	0.377	0.246	MSA	6446.45	8146.09	2.83295	2.24187	0.208645
87340	0.419	0.171	0.128	0.364	0.137	0.42	0.27	0.253	0.155	0.324	0.229	0.371	0.198	0.174	0.057	0.254	0.142	0.311	0.236	0.453	0.493	0.296	0.3	0.146	0.362	0.223	0.233	0.461	0.051	0.233	0.303	0.137	0.085	0.226	0.049	0.29	0.136	0.361	0.214	0.22	0.129	0.298	0.209	0.301	0.133	0.135	0.027	0.223	0.118	0.378	0.161	0.433	0.235	0.262	0.114	0.333	0.198	0.333	0.39	0.162	0.189	0.013	0.269	0.107	0.013	MSA	5579.99	13559.8	3.27285	1.34681	0.588489
88618	0.12	-0.183	-0.263	-0.037	-0.279	-0.005	-0.189	-0.189	-0.305	-0.11	-0.203	0.005	-0.205	-0.204	-0.345	-0.132	-0.245	-0.016	-0.188	0.088	0.099	-0.137	-0.11	-0.29	-0.049	-0.196	-0.143	0.119	-0.321	-0.113	-0.059	-0.232	-0.273	-0.121	-0.345	-0.136	-0.331	-0.093	-0.254	-0.243	-0.333	-0.157	-0.226	-0.09	-0.277	-0.261	-0.373	-0.181	-0.27	-0.011	-0.27	0.011	-0.209	-0.172	-0.326	-0.101	-0.228	0.016	0.025	-0.222	-0.178	-0.359	-0.115	-0.265	-0.373	MESA	10730.6	31541	1.70191	0.579008	0.659789
84504	0.671	0.469	0.419	0.598	0.378	0.581	0.423	0.39	0.235	0.406	0.278	0.59	0.423	0.386	0.213	0.4	0.255	0.611	0.46	0.655	0.629	0.461	0.433	0.257	0.442	0.296	0.465	0.641	0.239	0.435	0.44	0.276	0.352	0.508	0.307	0.5	0.309	0.497	0.334	0.302	0.161	0.334	0.218	0.501	0.327	0.293	0.135	0.322	0.19	0.556	0.35	0.544	0.367	0.339	0.175	0.364	0.228	0.568	0.552	0.365	0.335	0.152	0.356	0.203	0.135	MESA	3215.76	10384.3	5.67905	1.75867	0.690324
84502	0.138	0.074	0.108	0.16	0.15	0.268	0.217	0.157	0.116	0.27	0.232	0.273	0.22	0.159	0.116	0.271	0.231	0.168	0.068	0.128	0.24	0.187	0.116	0.072	0.236	0.197	0.19	0.246	0.073	0.12	0.238	0.196	0.072	0.164	0.106	0.156	0.101	0.265	0.216	0.156	0.118	0.269	0.234	0.27	0.219	0.159	0.118	0.27	0.233	0.123	0.065	0.236	0.185	0.115	0.074	0.236	0.198	0.133	0.242	0.189	0.119	0.075	0.238	0.198	0.065	MGA	10316.4	12102.2	1.77024	1.50903	0.147558
157334	0.403	0.04	-0.028	0.214	-0.034	0.295	0.062	0.041	-0.135	0.161	0.016	0.355	0.091	0.057	-0.156	0.175	-0.002	0.285	-0.007	0.324	0.378	0.108	0.113	-0.129	0.214	0.022	0.145	0.445	-0.142	0.142	0.238	0.01	-0.07	0.172	-0.13	0.11	-0.155	0.213	-0.009	-0.032	-0.187	0.105	-0.024	0.265	0.009	-0.026	-0.216	0.111	-0.049	0.22	-0.105	0.297	0.031	0.033	-0.191	0.153	-0.026	0.293	0.357	0.058	0.053	-0.213	0.168	-0.046	-0.216	MESA	5778.71	22374.7	3.16031	0.816213	0.74173
156508	0.238	-0.074	-0.162	0.055	-0.186	0.113	-0.074	-0.045	-0.171	0.044	-0.057	0.139	-0.074	-0.041	-0.195	0.04	-0.083	0.093	-0.094	0.193	0.227	-0.01	0.056	-0.14	0.125	-0.033	-0.001	0.26	-0.155	0.071	0.132	-0.052	-0.167	-0.024	-0.251	-0.054	-0.251	0.021	-0.14	-0.114	-0.206	-0.013	-0.087	0.039	-0.149	-0.118	-0.236	-0.023	-0.118	0.088	-0.179	0.139	-0.081	-0.017	-0.183	0.065	-0.069	0.128	0.166	-0.08	-0.008	-0.204	0.066	-0.094	-0.251	MEA	8289.87	24154.6	2.20299	0.756067	0.6568
158025	0.296	0.035	0.006	0.157	0.027	0.25	0.068	-0.081	-0.174	0.054	-0.018	0.329	0.123	-0.05	-0.175	0.078	-0.021	0.251	-0.043	0.193	0.278	0.08	-0.108	-0.215	0.029	-0.054	0.143	0.365	-0.21	-0.069	0.06	-0.053	-0.108	0.091	-0.123	0.004	-0.18	0.125	-0.029	-0.178	-0.225	-0.022	-0.059	0.197	0.015	-0.159	-0.234	-0.009	-0.069	0.027	-0.175	0.141	-0.029	-0.22	-0.278	-0.06	-0.105	0.125	0.222	0.023	-0.194	-0.282	-0.041	-0.112	-0.282	MSA	7302.29	25849	2.50093	0.706507	0.717502
157236	0.143	0.008	0.045	0.248	0.102	0.357	0.267	0.232	0.172	0.337	0.281	0.275	0.178	0.133	0.068	0.255	0.196	0.155	0.114	0.234	0.342	0.236	0.204	0.128	0.313	0.245	0.144	0.261	0.017	0.102	0.228	0.153	-0.018	0.128	0.023	0.223	0.127	0.338	0.251	0.214	0.158	0.323	0.27	0.255	0.16	0.114	0.054	0.24	0.185	0.206	0.088	0.321	0.217	0.182	0.11	0.297	0.232	0.113	0.238	0.124	0.08	0	0.21	0.14	-0.018	MA	10204.2	14511	1.78971	1.25853	0.296795
157217	0.313	0.055	0.036	0.233	0.064	0.301	0.15	0.097	0.027	0.201	0.143	0.308	0.134	0.066	-0.022	0.173	0.102	0.246	0.061	0.29	0.346	0.157	0.1	-0.009	0.201	0.114	0.147	0.362	-0.056	0.075	0.178	0.073	-0.032	0.15	-0.04	0.148	-0.015	0.235	0.101	0.072	0.02	0.183	0.141	0.233	0.075	0.032	-0.033	0.149	0.095	0.197	-0.014	0.274	0.099	0.061	-0.026	0.174	0.103	0.21	0.282	0.079	0.027	-0.08	0.143	0.057	-0.08	MSA	7035.79	16618.2	2.59566	1.09895	0.576622
156526	0.285	0.196	0.173	0.209	0.175	0.255	0.198	0.154	0.126	0.212	0.189	0.292	0.223	0.181	0.144	0.233	0.202	0.254	0.16	0.236	0.277	0.212	0.155	0.118	0.212	0.182	0.241	0.318	0.142	0.189	0.239	0.199	0.17	0.227	0.151	0.183	0.121	0.234	0.181	0.136	0.113	0.197	0.178	0.27	0.204	0.162	0.13	0.218	0.191	0.206	0.135	0.253	0.191	0.132	0.101	0.194	0.168	0.256	0.293	0.219	0.165	0.123	0.219	0.184	0.101	MGSA	7480.09	11185.9	2.44148	1.63264	0.331292
156514	0.532	0.246	0.237	0.463	0.252	0.49	0.3	0.245	0.103	0.312	0.203	0.517	0.309	0.25	0.085	0.315	0.188	0.497	0.227	0.493	0.51	0.299	0.251	0.076	0.313	0.179	0.312	0.541	0.062	0.262	0.32	0.166	0.153	0.411	0.15	0.377	0.14	0.423	0.234	0.182	0.062	0.262	0.171	0.448	0.24	0.185	0.042	0.263	0.153	0.406	0.137	0.44	0.228	0.184	0.03	0.259	0.143	0.445	0.47	0.238	0.192	0.013	0.264	0.127	0.013	MSA	4358.19	13559.8	4.19038	1.34681	0.678594
156527	0.203	-0.009	-0.053	0.079	-0.056	0.198	0.07	-0.093	-0.119	0.062	0.036	0.227	0.08	-0.096	-0.141	0.058	0.016	0.117	-0.033	0.157	0.258	0.101	-0.06	-0.129	0.088	0.031	0.118	0.294	-0.145	-0.053	0.091	0.016	-0.1	0.005	-0.138	-0.028	-0.147	0.113	0.008	-0.14	-0.145	0.026	0.016	0.137	0.012	-0.147	-0.169	0.018	-0.006	0.048	-0.118	0.172	0.034	-0.113	-0.16	0.047	0.007	0.09	0.203	0.046	-0.111	-0.179	0.046	-0.01	-0.179	MSA	8949.33	20635.5	2.04066	0.885006	0.566313
156523	0.269	0.162	0.221	0.367	0.282	0.449	0.359	0.264	0.223	0.349	0.308	0.417	0.318	0.199	0.154	0.297	0.253	0.325	0.216	0.313	0.403	0.312	0.207	0.165	0.303	0.262	0.268	0.368	0.09	0.135	0.245	0.2	0.151	0.314	0.212	0.356	0.262	0.442	0.353	0.255	0.216	0.342	0.303	0.408	0.311	0.19	0.149	0.29	0.249	0.299	0.204	0.394	0.304	0.195	0.157	0.294	0.256	0.255	0.358	0.259	0.124	0.083	0.237	0.195	0.083	MSA	7746.47	11635	2.35753	1.56962	0.33421
157191	0.191	0.03	-0.001	0.141	0.003	0.174	0.072	-0.003	-0.062	0.066	0.021	0.163	0.049	-0.043	-0.113	0.025	-0.028	0.135	0.04	0.187	0.212	0.09	-0.018	-0.093	0.051	-0.006	0.074	0.209	-0.142	-0.053	0.014	-0.055	-0.038	0.062	-0.061	0.074	-0.035	0.12	0.03	-0.05	-0.091	0.028	-0.001	0.101	0	-0.099	-0.149	-0.021	-0.056	0.114	-0.02	0.151	0.041	-0.075	-0.13	0.005	-0.034	0.111	0.141	0.017	-0.12	-0.187	-0.04	-0.09	-0.187	MSA	9187.31	20999.7	1.9878	0.869656	0.562502
91100	0.961	0.836	0.788	0.935	0.721	0.878	0.737	0.818	0.637	0.778	0.621	0.883	0.751	0.855	0.661	0.81	0.642	0.94	0.824	0.964	0.899	0.783	0.873	0.701	0.822	0.678	0.794	0.897	0.724	0.904	0.849	0.698	0.781	0.934	0.72	0.913	0.697	0.862	0.674	0.754	0.556	0.726	0.553	0.881	0.694	0.803	0.582	0.768	0.575	0.958	0.761	0.897	0.731	0.823	0.627	0.782	0.616	0.97	0.908	0.749	0.865	0.652	0.819	0.638	0.553	MEGSOA	1705.46	4162.56	10.7082	4.38732	0.590285
113887	0.542	0.53	0.519	0.538	0.508	0.567	0.556	0.518	0.507	0.547	0.536	0.563	0.552	0.511	0.5	0.543	0.531	0.531	0.538	0.55	0.581	0.569	0.529	0.517	0.559	0.547	0.563	0.576	0.509	0.522	0.555	0.543	0.528	0.529	0.517	0.537	0.525	0.567	0.556	0.517	0.506	0.546	0.535	0.562	0.55	0.509	0.498	0.541	0.53	0.549	0.537	0.58	0.568	0.528	0.515	0.559	0.547	0.54	0.574	0.562	0.519	0.507	0.553	0.541	0.498	MESA	4263.91	4694.61	4.28304	3.8901	0.0917429
113838	0.032	-0.189	-0.185	0.025	-0.131	0.165	0.04	-0.045	-0.111	0.106	0.043	0.127	-0.021	-0.12	-0.207	0.045	-0.035	-0.019	-0.126	0.064	0.191	0.035	-0.037	-0.154	0.11	0.015	-0.021	0.162	-0.25	-0.103	0.055	-0.064	-0.252	-0.081	-0.242	-0.031	-0.165	0.125	0.001	-0.074	-0.133	0.086	0.028	0.081	-0.066	-0.154	-0.232	0.021	-0.054	0.006	-0.182	0.148	-0.009	-0.071	-0.181	0.087	-0.005	-0.032	0.114	-0.071	-0.143	-0.281	0.027	-0.087	-0.281	MSA	13007.9	25792.5	1.40396	0.708054	0.495673
93436	0.104	0.062	0.109	0.158	0.156	0.252	0.227	0.147	0.139	0.244	0.236	0.242	0.21	0.13	0.114	0.228	0.216	0.149	0.082	0.114	0.214	0.189	0.096	0.087	0.202	0.196	0.171	0.203	0.06	0.078	0.185	0.173	0.064	0.15	0.112	0.157	0.128	0.253	0.229	0.147	0.14	0.245	0.239	0.245	0.214	0.132	0.119	0.231	0.22	0.111	0.081	0.214	0.19	0.095	0.088	0.203	0.198	0.104	0.205	0.174	0.079	0.064	0.188	0.177	0.06	SA	11112.7	12235.2	1.64339	1.49262	0.0917429
93317	0.186	-0.204	-0.211	0.103	-0.167	0.203	-0.044	-0.057	-0.208	0.081	-0.048	0.202	-0.071	-0.085	-0.264	0.054	-0.099	0.108	-0.191	0.169	0.252	-0.045	-0.021	-0.242	0.107	-0.072	-0.063	0.261	-0.292	-0.038	0.09	-0.118	-0.319	-0.023	-0.319	-0.026	-0.293	0.1	-0.129	-0.137	-0.267	0.018	-0.096	0.096	-0.159	-0.164	-0.321	-0.009	-0.145	0.04	-0.304	0.149	-0.136	-0.104	-0.308	0.042	-0.126	0.055	0.155	-0.158	-0.12	-0.356	0.024	-0.17	-0.356	MSA	9288.32	30389.9	1.96618	0.60094	0.694361
93744	0.757	0.783	0.784	0.807	0.768	0.767	0.775	0.822	0.793	0.78	0.757	0.734	0.749	0.804	0.779	0.765	0.746	0.769	0.813	0.794	0.755	0.775	0.817	0.804	0.777	0.767	0.748	0.723	0.789	0.799	0.761	0.755	0.799	0.802	0.796	0.841	0.824	0.799	0.787	0.83	0.779	0.791	0.748	0.764	0.762	0.814	0.768	0.776	0.738	0.829	0.828	0.789	0.791	0.83	0.795	0.79	0.762	0.791	0.755	0.765	0.813	0.782	0.775	0.75	0.723	OO_O	2664.41	2870.08	6.85423	6.36305	0.0716606
