## Supplemental Table 2 for "*In silico* prediction of optimal multifactorial intervention in CKD"

### Sheet: score>0 only
Analysis ID	Death (1=yes/ 0=no)	Sex (1=female/ 2=male)	Diabetes (1=yes/ 0=no)	Cardiovascular disease (1=yes/ 0=no)	Hypertension (1=yes/0=no)	Diastolic blood pressure (mmHg)	Systolic blood ressure	Estimated glomerular filtration rate (mL/min/1.73m2)	Body mass index (kg/m2)	Age (years)	Time-to event or last visit (days)	CKD Event 1=yes/0=no)	IR100pyrs = Sum(Events)/(Sum(Observation Time)/365.25/100)	50*365.25/IR100pyrs
91284	0	1	1	0	1	76	159	25.1114	22.4456	50	273	0
48146	1	1	1	1	1	80	140	42.2549	34	68	579.042	0
55784	1	2	1	1	1	80	140	49.2774	29.7	75	536.958	0			Dependent Y	50*365.25/IR100pyrs
89854	0	2	1	0	1	72	146	28.5065	33.5992	71	454.958	0				expected time to observe 50% MAKE events
93754	0	2	1	0	0	56	119	30.9059	27.5613	78	454.958	0			Independent X	CKD273
93501	0	2	1	0	0	78	130	36.5293	46.5101	59	545.958	0
93796	0	2	1	0	0	76	107	30.4868	35.5604	51	180.958	0			Sample size	836
91283	0	2	1	0	1	81	151	35.2894	31.7301	53	365	1			Coefficient of determination R2	0.8894
89679	0	1	1	0	1	62	156	27.5411	34.2798	73	545.958	0			Residual standard deviation	0.1005
97880	0	2	1	0	1	61	144	32.9545	20.4337	57	545.958	0
93845	0	2	1	0	1	73	146	33.5485	34.8027	68	545.958	0			Regression Equation
89867	0	2	1	0	1	80	145	36.7176	25.6055	77	365	0
89428	0	2	1	0	1	88	156	22.0292	42.5712	59	545.958	0			Log(y) = 4,1446 + -0,9498 x
48148	0	2	1	0	1	70	150	76.9923	30.2	68	2497	0			Parameter	Coefficient	Std. Error	95% CI	t	P
90650	0	2	1	0	1	80	143	25.1055	23.6628	56	454.958	0			Intercept	4.1446	0.00693	4,1310 to 4,1582	598.094	<0,0001
90732	0	2	1	0	1	97	158	21.2166	31.5529	71	545.958	0			Slope	-0.9498	0.0116	-0,9725 to -0,9270	-81.9102	<0,0001
98267	0	1	1	0	1	96	158	20.4174	18.9567	67	180.958	0
91234	0	1	1	0	0	79	125	32.9562	30.8329	41	180.958	0			Analysis of Variance
90647	0	2	1	0	0	71	129	35.4915	34.0116	68	273	0
90943	0	2	1	0	0	63	106	16.0664	31.3699	57	180.958	0			Source	DF	Sum of Squares	Mean Square
93507	0	2	1	0	1	70	141	23.2562	44.4077	66	454.958	0			Regression	1	67.7635	67.7635
89547	0	1	1	0	1	80	140	20.9178	21.2031	75	180.958	0			Residual	834	8.4234	0.0101
91275	0	2	1	0	0	63	127	34.5294	37.4048	59	365	0
97726	0	2	1	0	0	60	122	40.5351	31.8064	53	365	0			F-ratio	6709.28
93928	0	2	1	0	1	83	155	25.2242	42.4195	54	273	0			Significance level	P<0,0001
90637	0	2	1	0	0	50	136	38.9792	24.9581	78	273	0
89819	0	2	1	0	0	83	134	36.1634	28.3937	62	180.958	0
98150	0	2	1	0	0	75	132	41.9698	24.6664	75	545.958	0
91043	1	2	1	0	1	63	148	31.8907	28.3737	67	273	0
98165	0	2	1	0	1	92	146	46.1465	18.8829	47	273	0
89809	0	2	1	0	0	59	138	45.6461	27.1484	70	545.958	0
55757	0	1	1	1	1	70	140	18.3654	36.6	74	1570	0
93086	0	2	1	0	1	73	154	29.4441	47.2163	48	454.958	0
90649	0	2	1	0	1	83	164	34.4275	26.8136	79	273	0
89820	0	1	1	0	0	62	124	23.3197	28.0618	72	365	0
91045	0	2	1	0	0	79	126	43.7676	22.7069	61	545.958	0
89815	0	1	1	0	1	75	141	36.1787	35.434	73	545.958	0
93898	0	2	1	0	1	78	140	57.2495	30.5909	49	180.958	0
93766	0	2	1	0	0	77	139	47.59	38.2653	57	545.958	0
90868	0	2	1	0	1	78	140	42.837	27.1065	49	273	0
91276	1	2	1	0	1	76	146	41.252	29.4615	59	180.958	0
90651	0	2	1	0	0	61	126	30.1157	35.3466	69	545.958	0
98209	0	2	1	0	0	86	131	34.4118	23.2434	60	273	0
89526	0	2	1	0	0	82	133	38.7568	33.5196	59	545.958	0
89662	0	2	1	0	0	65	128	33.2557	36.1344	71	454.958	0
91039	0	2	1	0	1	94	149	47.0971	35.7581	60	545.958	0
93739	0	2	1	0	0	66	139	29.7452	30.1038	76	545.958	0
90363	0	2	1	0	1	81	151	54.7595	26.4236	61	454.958	0
89774	0	2	1	0	0	76	136	37.2214	31.4879	72	545.958	0
93503	1	2	1	0	0	63	135	20.5123	33.8377	70	365	0	5.54966	3290.74
98735	0	2	1	0	1	78	150	30.3669	30.4201	52	545.958	0	5.51697	3310.24
91100	0	2	1	0	0	82	125	25.2553	28.0557	66	545.958	0	5.55365	3288.38
90884	0	2	1	0	0	80	130	22.914	25.5939	71	454.958	0	6.38363	2860.83
93508	0	2	1	0	1	75	145	25.7487	45.319	60	545.958	0	6.37096	2866.52
93890	0	2	1	0	0	63	115	34.0841	31.0512	83	545.958	0	6.40925	2849.4
91258	0	2	1	0	1	88	145	36.9183	39.2124	56	180.958	0	6.43479	2838.09
90966	0	2	1	0	0	60	118	36.1606	37.0755	47	545.958	0	6.3962	2855.21
90877	0	2	1	0	0	63	127	29.022	40.0856	65	454.958	0	5.59667	3263.1
91046	0	1	1	0	1	83	154	30.2041	39.8438	63	545.958	0	5.63032	3243.6
89812	0	2	1	0	1	75	150	26.1425	27.5134	69	180.958	0	5.67594	3217.53
90733	0	2	1	0	0	67	114	36.3188	33.6736	46	545.958	0	5.67594	3217.53
98160	0	2	1	0	0	64	123	23.7916	26.4189	59	545.958	0	5.65323	3230.46
98386	0	2	1	0	1	79	149	33.9639	44.9201	64	273	0	5.65323	3230.46
93883	0	2	1	0	0	73	127	52.7001	28.4009	63	454.958	0	5.95836	3065.02
98387	0	2	1	0	1	76	144	20.4958	22.1727	59	365	1	5.94575	3071.52
97776	0	2	1	0	0	71	138	32.9775	27.3943	74	454.958	0	5.97087	3058.6
98496	0	2	1	0	1	72	154	21.3105	37.7143	58	545.958	0	5.94532	3071.74
98145	1	1	1	0	1	83	148	17.4169	59.5041	52	180.958	0	6.79464	2687.78
93510	0	1	1	0	1	73	143	27.9578	33.2031	59	181	1	7.52947	2425.47
89824	0	2	1	0	0	70	138	45.0112	26.6436	75	545.958	0	7.51363	2430.58
98358	0	2	1	0	0	69	129	22.0292	30.4867	59	365	0	7.54501	2420.47
93100	0	2	1	0	0	73	133	43.4819	22.53	63	545.958	0	7.49785	2435.7
90474	0	2	1	0	0	87	130	34.1676	30.7224	75	454.958	0	7.51362	2430.59
98482	0	2	1	0	0	60	125	32.7246	21.8985	59	545.958	0	7.56116	2415.31
93506	0	2	1	0	1	78	149	35.6862	25.4461	48	545.958	0	7.52964	2425.41
98281	0	2	1	0	1	71	147	38.8916	28.8438	58	365	0	7.48286	2440.58
91041	0	2	1	0	1	73	150	45.2589	32.3745	73	545.958	0	7.4212	2460.86
89369	0	2	1	0	1	78	147	31.5175	26.7036	71	273	0	7.4212	2460.86
93582	0	2	1	0	0	54	114	26.6994	42.8495	59	365	0	7.43665	2455.74
90906	0	2	1	0	1	64	156	36.2516	24.7676	82	454.958	0	7.43665	2455.74
93798	0	2	1	0	0	63	120	40.8388	23.512	62	545.958	0	7.46722	2445.69
93484	0	1	1	0	0	65	127	23.5685	45.5377	55	454.958	0	7.71051	2368.52
93741	0	1	1	0	0	72	135	29.7395	22.9575	68	454.958	0	8.56722	2131.67
89893	0	2	1	0	1	56	156	31.1688	35.7559	75	365	0	8.54878	2136.27
90826	0	2	1	0	0	83	131	16.9764	43.1035	50	365	0	8.54878	2136.27
89702	0	2	1	0	1	84	147	52.7991	27.0537	73	545.958	0	8.58514	2127.22
98158	0	2	1	0	0	76	138	44.3744	30.7185	57	545.958	0	8.62181	2118.17
98076	0	2	1	0	0	64	125	29.5702	29.2037	47	273	0	8.56076	2133.28
97738	0	2	1	0	1	69	141	24.6077	34.2415	61	545.958	0	8.61589	2119.63
91281	0	2	1	0	1	79	156	46.6329	33.9302	63	180.958	0	8.57906	2128.73
57393	0	1	1	0	0	72	138.5	49.4451	30.78	63	1925	0	8.45102	2160.98
89831	0	2	1	0	1	71	149	21.3859	29.133	57	365	1	9.33521	1956.3
98280	0	1	1	0	0	57	126	21.0241	35.1433	58	545.958	0	9.27638	1968.71
48152	1	2	1	0	1	100	160	35.6849	40	67	1204.04	0	9.057	2016.4
89855	0	1	1	0	1	69	144	38.6082	26.4381	53	181	1	9.057	2016.4
90480	0	2	1	0	0	86	135	34.772	40.3557	57	181	1	9.07562	2012.26
97862	0	2	1	0	0	58	129	44.218	36.0766	58	455	1	8.72158	2093.95
89754	0	2	1	0	1	90	153	38.2442	27.7423	63	273	0	8.73864	2089.86
93855	0	2	1	0	1	90	158	31.4193	29.3968	56	180.958	0	8.73864	2089.86
90478	0	2	1	0	1	89	158	23.9997	40.0091	69	180.958	0	8.72158	2093.95
89760	0	2	1	0	1	97	158	40.4489	37.4656	65	545.958	0	8.79123	2077.35
98202	0	2	1	0	0	81	127	39.1853	22.8259	76	273	0	8.84405	2064.95
90713	0	2	1	0	1	79	152	28.537	35.7852	56	273	1	8.87962	2056.68
93502	0	2	1	0	0	63	126	24.0709	28.8011	68	545.958	0	8.93351	2044.27
98159	1	1	1	0	1	72	153	18.3598	29.9688	73	180.958	0	8.84618	2064.45
90964	0	1	1	0	1	82	153	38.462	20.3813	54	365	0	8.77565	2081.04
91111	0	1	1	0	0	68	138	17.9692	29.8553	66	454.958	0	8.67728	2104.63
93851	0	1	1	0	1	63	153	31.9177	38.6288	68	365	0	8.71151	2096.36
98424	0	2	1	0	0	75	128	28.5887	40.3677	70	273	0	8.74583	2088.14
93499	0	2	1	0	1	88	147	42.7634	33.6125	70	180.958	0	8.72834	2092.32
91282	0	2	1	0	0	72	129	62.1389	35.1995	57	545.958	0	8.72834	2092.32
93887	0	2	1	0	1	73	154	50.7386	31.0137	60	545.958	0	8.72834	2092.32
91031	0	2	1	0	1	71	155	30.0735	33.8634	72	545.958	0	8.72834	2092.32
95263	0	2	1	0	1	75	143	48.2332	27.4763	77	180.958	0	8.71112	2096.46
93878	0	2	1	0	1	80	142	47.258	33.0295	59	545.958	0	7.88825	2315.15
98148	0	2	1	0	1	76	159	35.4915	29.7527	68	365	0	7.87278	2319.7
93773	0	2	1	0	0	76	136	27.6009	34.6794	66	365	0	7.91937	2306.05
97508	0	1	1	0	0	62	123	30.1358	32.1311	35	181	1	7.8726	2319.75
55761	0	2	1	0	1	80	140	66.4961	29.7	45	927	1	7.05735	2587.73
90663	0	2	1	0	1	76	151	25.0284	31.3469	69	273	0	7.09895	2572.56
98086	0	2	1	0	0	76	135	35.5984	26.5796	67	273	0	7.11309	2567.45
90471	0	2	1	0	0	62	127	24.2924	29.0859	65	454.958	0	7.11309	2567.45
98211	0	2	1	0	0	82	139	49.4657	33.4124	68	273	0	7.09911	2572.51
97771	0	2	1	0	1	66	142	44.7714	26.2917	77	89.9583	0	7.1412	2557.34
98637	0	2	1	0	0	64	134	26.6994	32.0017	59	454.958	0	7.1412	2557.34
93873	0	2	1	0	0	78	127	36.2829	31.2047	61	545.958	0	7.11324	2567.4
89368	0	2	1	0	0	70	130	51.089	29.7143	58	545.958	0	7.1555	2552.23
90959	0	2	1	0	1	95	142	70.5963	42.2152	45	545.958	0	7.1555	2552.23
89868	0	2	1	0	0	73	122	44.3744	37.037	57	180.958	0	7.12743	2562.28
93682	0	2	1	0	0	64	94	32.5427	30.6205	79	273	0	7.17002	2547.06
89611	0	2	1	0	0	84	130	30.483	33.4622	65	365	0	7.96669	2292.36
90479	0	2	1	0	1	83	147	21.7041	32.1463	53	180.958	0	8.01458	2278.66
91266	0	2	1	0	1	90	137	51.2697	23.634	57	455	1	8.03044	2274.16
89923	0	2	1	0	1	78	155	39.7633	33.8123	52	365	0	7.99861	2283.21
89857	0	2	1	0	1	87	157	28.6415	28.0102	55	365	0	7.96704	2292.26
97723	0	2	1	0	0	75	128	34.7149	45.0481	44	365	0	8.03098	2274.01
90683	0	1	1	0	0	60	138	33.5821	37.8072	73	365	0	8.09595	2255.76
48147	1	2	1	1	0	70	130	57.6624	36.3	64	483.042	0	8.09595	2255.76
90656	0	2	1	0	0	72	137	49.9209	23.7132	65	273	0	8.16199	2237.51
93574	0	1	1	0	0	68	118	32.9258	39.224	57	454.958	0	8.09595	2255.76
116967	0	2	1	0	0	67	138	93.46	31.2	70	826	0	8.36864	2182.25
97810	0	2	1	0	1	90	150	26.8293	30.6689	49	365	1	7.53178	2424.73
89621	0	2	1	0	0	78	109	36.7859	33.5249	57	545.958	0	8.38612	2177.71
59238	0	1	1	0	1	80	153	84.411	24.22	55	1595.04	0	8.53287	2140.25
89580	0	2	1	0	1	72	144	29.1135	27.3797	64	454.958	0	7.61466	2398.33
93889	0	1	1	0	1	82	158	29.829	38.5118	67	454.958	0	6.71185	2720.93
48153	0	1	1	1	0	70	130	38.6337	27.2	68	2343.04	0	5.91007	3090.07
89620	0	2	1	0	0	68	118	41.6914	25.5417	56	365	0	6.75436	2703.81
89444	0	2	1	0	1	75	158	37.5444	23.1405	69	545.958	0	6.74002	2709.56
91027	0	2	1	0	1	83	156	36.0064	41.8022	48	454.958	0	7.56646	2413.61
90858	0	2	1	0	1	82	151	38.5855	20.1265	82	180.958	0	7.56646	2413.61
99036	0	2	1	0	1	75	149	38.7568	33.6897	59	273	0	7.60691	2400.78
93848	0	2	1	0	0	73	127	14.7057	35.8671	59	273	0	6.7617	2700.88
97512	0	2	1	0	0	72	133	53.0463	22.2729	61	273	0	6.8193	2678.06
110291	0	2	1	0	1	88	141	73.25	29	72	989.958	0	6.7617	2700.88
93098	0	2	1	0	1	85	157	41.3954	32.7859	58	545.958	0	6.80501	2683.68
55754	1	1	1	1	0	80	130	31.9174	27.8	67	1065	0	7.67171	2380.5
97727	0	2	1	0	0	67	110	39.4598	38.4929	54	273	0	7.67171	2380.5
89863	0	1	1	0	0	85	131	44.5598	40.7908	59	365	0	8.50586	2147.05
89583	0	2	1	0	1	63	149	27.9675	30.6748	78	273	0	8.45193	2160.75
90960	0	2	1	0	0	77	123	48.7584	33.464	73	545.958	0	8.50565	2147.1
89361	0	2	1	0	1	56	144	33.4492	21.7191	69	545.958	0	8.52371	2142.55
90635	0	2	1	0	1	72	157	38.8916	31.3146	58	273	0	8.52371	2142.55
93504	0	2	1	0	0	69	139	27.1763	36.2333	57	545.958	0	8.14816	2241.3
93584	0	2	1	0	0	76	137	41.8571	33.7578	76	545.958	0	8.14816	2241.3
90356	0	2	1	0	1	83	141	47.0971	29.0175	60	545.958	0	8.96297	2037.55
89365	0	2	1	0	0	63	124	26.2201	31.5571	68	273	0	8.98141	2033.37
93775	0	1	1	0	1	78	150	21.1518	24.5461	71	454.958	0	8.14816	2241.3
93571	1	2	1	0	0	71	121	36.7176	26.0517	77	365	0	7.41139	2464.11
98385	0	1	1	0	1	59	157	23.7352	32.1597	66	273	0	7.38111	2474.22
98785	0	1	1	0	1	87	153	44.5598	31.8827	59	273	0	7.35107	2484.33
90665	0	2	1	0	0	70	120	45.3858	29.0659	72	545.958	0	7.33614	2489.39
89628	0	2	1	0	0	75	135	27.5807	42.1904	53	545.958	0	7.30647	2499.5
98633	0	2	1	0	0	62	127	32.218	27.8287	83	273	0	7.24768	2519.77
89761	0	1	1	0	1	57	141	31.5809	42.458	70	545.958	0	8.05297	2267.8
91107	0	2	1	0	1	72	154	34.984	31.0755	73	545.958	0	7.93573	2301.3
89386	0	2	1	0	0	87	135	27.2742	39.3051	56	273	0	8.79908	2075.5
98738	0	2	1	0	1	98	132	41.5418	27.1688	57	273	0	8.83409	2067.28
91105	0	1	1	0	0	72	124	27.9185	31.9531	51	545.958	0	9.6565	1891.21
98212	0	2	1	0	0	75	130	42.0844	28.2031	74	180.958	0	9.59877	1902.59
90641	0	2	1	0	0	59	129	20.5723	35.6501	69	546	1	9.56088	1910.13
91269	0	2	1	0	0	77	135	26.6806	29.941	78	180.958	0	9.50408	1921.54
93092	0	2	1	0	0	53	116	32.7995	25.4412	76	365	0	8.69492	2100.36
90962	0	2	1	0	0	61	121	56.3447	22.8788	53	545.958	0	8.72969	2092
93495	0	1	1	0	1	90	132	22.1162	36.2829	57	545.958	0	8.71266	2096.09
90357	0	2	1	0	1	81	147	23.5969	29.8449	75	180.958	0	8.73008	2091.91
90477	0	2	1	0	1	77	142	39.398	31.8878	74	180.958	0	8.69589	2100.13
89383	0	2	1	0	1	85	147	32.9545	35.4367	57	273	0	8.71816	2094.77
89381	0	2	1	0	1	79	145	44.218	28.0027	58	180.958	0	8.66683	2107.17
93863	0	1	1	0	1	83	143	38.5019	37.8706	68	545.958	0	8.66683	2107.17
97924	0	1	1	0	1	90	150	48.8718	25.5367	59	454.958	0	8.75388	2086.22
98272	0	2	1	0	1	79	158	26.6084	42.4665	60	365	0	8.00605	2281.09
89581	0	2	1	0	0	80	133	56.3447	32.9599	53	455	1	8.03793	2272.04
90836	0	2	1	0	0	67	117	28.0458	29.103	61	454.958	0	8.27879	2205.94
98635	0	2	1	0	0	68	107	24.9554	34.3492	70	545.958	0	9.14439	1997.13
91101	0	2	1	0	1	91	134	27.4763	43.2854	54	545.958	0	9.16315	1993.04
98085	0	2	1	0	1	57	149	18.8367	25	64	180.958	0	9.61718	1898.95
93099	0	2	1	0	1	91	151	26.1118	36.4215	56	273	1	9.65974	1890.58
99055	0	2	1	0	1	77	141	40.3238	23.366	66	273	0	9.74526	1873.99
90969	0	2	1	0	1	80	159	28.232	19.7489	54	273	1	9.72379	1878.12
89453	1	1	1	0	1	67	158	36.1787	30.8012	73	545.958	0	9.63865	1894.72
83645	1	2	1	0	0	75	114	87.89	33.5	60	42	0	9.57594	1907.12
90989	0	2	1	0	1	96	146	35.2833	28.2264	70	273	0	9.57594	1907.12
90828	0	2	1	0	0	59	115	32.2917	31.21	63	180.958	0	9.51405	1919.53
91228	0	2	1	0	1	82	141	25.3336	32.2189	65	545.958	0	9.61514	1899.35
98380	1	2	1	0	1	60	152	35.0821	26.3869	72	89.9583	0	9.61514	1899.35
90970	0	2	1	0	1	83	165	29.8062	29.8212	57	365	1	9.73608	1875.76
98277	0	2	1	0	1	73	140	37.2214	24.5089	72	365	0	9.75784	1871.57
89374	0	1	1	0	1	77	159	36.8141	27.1398	67	365	1	9.71514	1879.8
98219	0	2	1	0	1	80	152	32.8383	31.089	58	454.958	0	9.51858	1918.62
89859	0	2	1	0	0	59	139	39.7304	32.0851	71	273	0	10.4286	1751.19
89822	0	2	1	0	0	50	116	27.1176	33.2987	72	454.958	0	10.4286	1751.19
90351	0	1	1	0	1	78	160	28.8575	27.6319	58	545.958	0	10.4058	1755.02
34358	0	1	1	1	1	71	148	7	22.69	51	2156	0	10.4507	1747.48
90347	0	2	1	0	1	75	150	37.015	36.7704	74	545.958	0	10.4735	1743.69
98420	0	2	1	0	0	65	130	19.5398	29.3306	63	365	1	11.4207	1599.06
91082	0	2	1	0	1	68	154	30.9216	32.7622	78	273	0	11.3955	1602.6
93733	0	2	1	0	1	74	148	44.4254	28.6949	80	273	0	11.3707	1606.1
89370	1	2	1	0	1	56	142	33.1614	25.0967	72	454.958	0	11.421	1599.02
89667	0	1	1	0	1	84	148	42.6748	35.2096	73	454.958	0	11.4464	1595.48
93929	0	2	1	0	0	58	103	28.9322	29.7814	66	454.958	0	11.3715	1605.98
93774	0	2	1	0	0	61	119	22.9583	37.6178	58	545.958	0	11.3964	1602.48
97777	0	2	1	0	0	82	128	44.8641	31.4815	54	454.958	0	12.3266	1481.56
91274	0	2	1	0	1	90	160	28.5065	30.4246	71	454.958	0	12.2727	1488.06
89360	0	2	1	0	1	90	146	32.2826	37.6859	49	455	1	12.2996	1484.81
100885	0	2	1	0	1	83	161	91.12	35.7	68	1216	0	12.3266	1481.56
93886	0	2	1	0	1	83	160	47.3033	39.1132	57	181	1	12.3266	1481.56
97514	0	2	1	0	1	87	151	56.563	23.1796	52	365	0	12.2993	1484.84
93509	0	2	1	0	1	86	147	38.8916	33.0295	58	90	1	12.3531	1478.38
90355	0	1	1	0	1	65	154	21.8871	39.4768	60	545.958	0	12.3531	1478.38
91154	0	1	1	0	1	71	142	26.7462	27.4839	63	545.958	0	12.0469	1515.95
89543	0	2	1	0	1	70	159	35.0821	31.4359	72	454.958	0	11.9442	1528.99
90408	0	2	1	0	1	85	155	50.7386	34.8735	60	545.958	0	11.8939	1535.45
98360	0	2	1	0	1	86	147	38.3624	34.6462	54	180.958	0	11.8939	1535.45
98982	0	2	1	0	1	90	145	49.3193	40.2647	69	454.958	0	11.9192	1532.2
97739	0	2	1	0	1	70	145	30.483	33.218	65	273	0	11.7537	1553.77
98552	0	1	1	0	1	62	144	16.3035	36.5126	72	545.958	0	11.7537	1553.77
98484	0	2	1	0	1	71	146	26.1118	27.9894	56	365	0	12.6464	1444.09
98983	0	2	1	0	1	88	154	39.2649	30.4939	62	545.958	0	12.5929	1450.22
97721	0	2	1	0	1	94	150	31.4229	35.2355	58	454.958	0	12.5929	1450.22
98922	0	2	1	0	0	85	127	31.6084	29.6364	70	365	0	12.5666	1453.25
89600	1	2	1	0	0	58	134	42.5618	21.6713	70	89.9583	0	12.5666	1453.25
90987	0	2	1	0	1	71	145	26.1118	35.6237	56	365	0	11.7044	1560.31
89845	0	2	1	0	1	71	172	28.4257	27.7698	72	273	0	11.4091	1600.7
90988	0	2	1	0	0	69	124	31.4144	25.2836	44	273	1	11.5263	1584.42
98734	0	2	1	0	0	75	129	30.3468	23.4936	56	365	0	11.5263	1584.42
93795	1	2	1	0	1	73	143	22.7223	23.2665	74	273	0	11.4787	1590.99
97729	0	2	1	0	0	88	139	51.089	43.6452	58	180.958	0	10.6368	1716.91
89765	0	2	1	0	1	82	144	37.1173	34.0845	73	180.958	0	10.5722	1727.41
90908	0	1	1	0	0	68	135	26.4948	31.5419	66	545.958	0	9.77899	1867.52
98248	0	2	1	0	0	72	127	54.402	38.9715	63	545.958	0	9.77899	1867.52
91058	0	2	1	0	1	80	143	41.3954	28.3078	58	545.958	0	9.70902	1880.98
98200	0	2	1	0	0	66	103	32.7995	32.5176	76	273	0	9.65067	1892.36
98365	0	2	1	0	1	86	160	42.813	28.9979	68	545.958	0	9.57373	1907.56
89759	0	2	1	0	0	54	83	38.255	21.551	47	545.958	0	10.3922	1757.33
89594	0	2	1	0	1	62	149	29.2067	36.898	63	545.958	0	10.3715	1760.83
98751	0	2	1	0	0	67	113	21.2367	30.1977	59	545.958	0	9.53603	1915.11
99091	0	2	1	0	0	67	123	34.5167	28.7801	78	180.958	0	9.49863	1922.65
98275	0	2	1	0	1	83	146	39.398	38.379	74	545.958	0	8.67306	2105.66
103933	0	2	1	0	0	75	117	57.41	24.5	66	1127	0	8.70727	2097.39
90831	0	1	1	0	1	70	160	27.6183	22.2965	72	365	1	8.65606	2109.79
90736	0	2	1	0	1	61	140	27.7541	36.1111	81	545.958	0	8.67287	2105.7
89922	0	2	1	0	1	61	150	28.7484	32.5069	54	365	0	8.67287	2105.7
98383	0	1	1	0	0	80	139	22.9119	33.4593	61	365	0	8.98515	2032.52
93496	0	2	1	0	0	68	129	26.1118	36.2732	56	454.958	0	9.04033	2020.11
91059	0	1	1	0	1	91	150	20.5592	24.7409	34	273	1	8.23553	2217.52
91231	0	1	1	0	0	71	138	30.8819	26.5488	80	365	0	8.18516	2231.17
98507	0	2	1	0	0	61	126	34.0726	26.3026	63	545.958	0	8.13539	2244.82
98379	0	1	1	0	1	63	153	25.8161	30.1979	75	180.958	0	8.13539	2244.82
98561	0	2	1	0	1	77	156	42.813	39.2853	68	180.958	0	8.18535	2231.12
98737	0	1	1	0	1	72	156	21.3313	29.6267	54	545.958	0	9.04075	2020.02
89614	0	1	1	0	1	88	152	39.2281	41.2842	49	454.958	0	9.04075	2020.02
89818	0	2	1	0	0	85	133	39.0291	36.5866	57	365	1	9.09684	2007.57
89749	0	2	1	0	0	57	119	20.9255	32.112	76	454.958	0	9.15362	1995.11
89608	0	2	1	0	1	81	145	28.3462	29.4078	73	454.958	0	8.33857	2190.12
93822	0	2	1	0	0	67	135	28.1006	29.3254	67	454.958	0	8.52065	2143.32
93683	0	2	1	0	0	79	137	36.6215	35.6002	78	273	0	7.60385	2401.75
89873	0	2	1	0	0	87	134	34.8971	33.2086	56	365	0	7.63635	2391.52
98925	1	2	1	0	0	81	118	39.0291	34.2857	57	365	0	6.75914	2701.9
93494	0	1	1	0	0	61	131	23.9483	27.9817	63	180.958	0	6.78755	2690.59
55765	0	2	1	0	1	70	140	55.6955	30.5	58	1598	1	6.84559	2667.78
98274	0	1	1	0	1	70	159	37.277	45.1041	63	545.958	0	6.83103	2673.46
91257	0	1	1	0	1	59	147	21.5343	26.6552	65	545.958	0	6.88982	2650.65
90796	0	2	1	0	1	89	159	23.7916	32.2087	59	545.958	0	6.86005	2662.15
90572	0	2	1	0	1	79	160	37.3272	21.0999	71	454.958	0	6.84542	2667.84
34356	0	2	1	1	1	85	146	38	26.72	54	785	0	6.81637	2679.21
91259	0	2	1	0	1	87	144	28.6723	27.8583	69	180.958	0	6.84526	2667.9
93765	0	2	1	0	1	90	150	25.5778	31.25	62	90	1	7.68472	2376.47
99025	0	2	1	0	0	57	122	49.4906	29.0175	47	365	0	7.7011	2371.41
91161	0	2	1	0	1	84	148	43.6234	36.1111	62	545.958	0	7.71736	2366.42
90825	0	2	1	0	0	57	118	36.5293	28.2284	59	545.958	0	7.75085	2356.19
98121	0	2	1	0	1	72	145	19.0211	28.9807	61	365	0	7.6684	2381.53
91285	0	2	1	0	0	76	133	55.3229	23.3355	58	545.958	0	7.6849	2376.41
59065	0	1	1	0	0	75	125.5	124.37	31.2	45	1586	0	7.63617	2391.58
90661	1	1	1	0	0	55	110	33.9685	25.0636	69	89.9583	0	6.77323	2696.28
91230	0	2	1	0	0	89	132	67.0514	40.5438	58	545.958	0	6.75914	2701.9
95266	0	2	1	0	0	77	125	55.7184	29.6275	56	365	0	6.71673	2718.96
98986	0	1	1	0	1	82	142	28.1105	39.9584	66	365	0	6.66084	2741.77
89733	0	2	1	0	0	70	131	47.258	38.4083	59	545.958	0	6.60588	2764.58
98216	0	2	1	0	1	67	142	21.9109	25.0924	73	180.958	0	6.6469	2747.52
98988	0	2	1	0	0	66	128	28.7484	26.7492	54	545.958	0	6.67437	2736.21
93821	1	2	1	0	1	61	143	24.369	28.2725	64	365	0	6.73048	2713.4
97899	0	1	1	0	1	70	147	24.537	28.5374	73	545.958	0	6.68843	2730.46
90731	0	2	1	0	0	65	138	32.5039	34.2857	61	545.958	0	6.71625	2719.15
93493	0	2	1	0	1	79	141	44.745	22.1896	56	455	1	6.75865	2702.09
89631	0	2	1	0	1	99	155	22.1058	36.5157	58	180.958	0	6.77291	2696.4
93735	0	2	1	0	1	77	140	56.5191	34.8837	63	545.958	0	6.8307	2673.59
98483	0	2	1	0	1	71	148	36.8151	35.658	76	545.958	0	6.78723	2690.72
99092	0	2	1	0	1	84	152	28.4346	39.8572	57	545.958	0	7.66786	2381.69
93744	0	2	1	0	0	53	133	19.1823	23.2075	69	273	0	7.77321	2349.41
98918	0	2	1	0	1	83	153	27.2742	22.5065	56	545.958	0	6.73404	2711.97
98210	0	2	1	0	0	70	127	32.8456	31.4803	45	365	0	6.65429	2744.47
98149	0	2	1	0	0	82	124	26.8948	31.6406	60	545.958	0	7.45907	2448.36
93505	0	2	1	0	1	83	160	40.0812	40.3233	50	545.958	0	8.30519	2198.92
98786	1	1	1	0	1	81	145	38.6082	26.6776	53	273	0	8.35726	2185.22
90411	0	1	1	0	0	73	139	20.1213	33.5217	72	273	0	7.52154	2428.03
89810	0	1	1	0	1	82	150	41.3431	34.1555	56	545.958	0	7.52154	2428.03
89858	0	2	1	0	0	85	132	36.3188	35.2941	46	545.958	0	7.55281	2417.97
90714	0	2	1	0	0	67	134	33.2557	24.4351	71	454.958	0	7.52101	2428.2
90472	0	2	1	0	1	91	142	29.4975	31.4039	60	180.958	0	7.45872	2448.48
89932	0	2	1	0	1	88	154	33.1501	30.5568	43	273	1	7.45872	2448.48
89775	0	2	1	0	0	72	129	38.6248	29.5128	60	545.958	0	7.45872	2448.48
98981	1	2	1	0	0	65	123	20.9255	24.6868	76	180.958	0	6.60286	2765.85
89372	0	1	1	0	1	73	143	30.7154	26.0375	58	180.958	0	6.63012	2754.47
91290	0	2	1	0	0	80	137	53.0899	26.6436	48	365	0	6.61646	2760.16
47902	1	2	1	0	1	85	150	77.535	35.5	67	280	0	6.42951	2840.42
89773	0	2	1	0	0	67	128	28.2363	27.9052	59	545.958	0	6.41653	2846.17
93097	0	2	1	0	1	81	153	30.1157	41.0883	69	180.958	0	6.44256	2834.66
93852	0	2	1	0	1	74	153	21.1644	52.5112	60	273	0	7.24788	2519.7
98951	0	2	1	0	1	77	146	35.8181	28.3604	65	365	0	7.2332	2524.81
90497	0	1	1	0	1	75	144	32.1606	28.0404	64	180.958	0	6.5266	2798.16
98180	0	2	1	0	0	64	135	19.7967	57.7711	70	545.958	0	6.5266	2798.16
89930	0	2	1	0	0	59	127	34.1835	36.7713	62	180.958	0	6.56664	2781.1
90972	0	1	1	0	1	100	134	29.7395	27.1317	68	365	0	6.43305	2838.86
99033	0	2	1	0	0	58	137	43.2069	32.9676	65	545.958	0	6.47209	2821.73
91238	0	2	1	0	0	59	134	43.6234	26.2124	62	454.958	0	6.50654	2806.79
89847	0	2	1	0	0	74	129	43.6234	27.963	62	365	0	6.15797	2965.67
97898	0	2	1	0	0	67	127	39.4598	24.977	54	455	1	5.33694	3421.9
90839	0	1	1	0	0	68	127	28.7576	32.431	59	454.958	0	5.31686	3434.83
90553	0	1	1	0	1	79	148	16.0434	40.2344	54	365	0	5.31686	3434.83
89856	0	2	1	0	0	73	133	37.0536	28.699	55	180.958	0	5.31686	3434.83
89373	0	2	1	0	1	77	145	46.1465	32.5964	47	545.958	0	5.29693	3447.75
93580	0	2	1	0	0	73	137	54.7025	29.5497	74	273	0	5.29693	3447.75
89753	0	2	1	0	1	71	147	31.8907	34.2936	67	545.958	0	5.46635	3340.89
98078	0	2	1	0	1	79	148	36.0461	32.9287	63	365	0	5.45574	3347.39
91272	0	2	1	0	0	79	133	25.7266	23.0344	49	454.958	0	5.45574	3347.39
90801	0	2	1	0	1	82	158	26.5448	32.2524	64	545.958	0	5.44529	3353.82
90639	0	2	1	0	1	87	158	34.1835	21.1995	62	545.958	0	5.44529	3353.82
89615	0	2	1	0	0	65	127	31.7949	31.2686	68	545.958	0	5.46635	3340.89
97513	0	2	1	0	1	62	146	46.4841	19.3873	64	273	0	5.35327	3411.47
91255	0	1	1	0	1	85	149	27.7767	34.2493	70	365	0	5.39449	3385.4
89633	0	2	1	0	0	77	126	30.483	29.3575	65	180.958	0	5.40499	3378.82
90907	0	1	1	0	0	80	133	27.199	30.9011	58	545.958	0	5.43636	3359.33
90905	0	2	1	0	1	76	155	38.3686	33.9615	62	365	0	5.46809	3339.83
90664	0	2	1	0	1	73	144	30.3669	37.2395	52	273	0	5.47864	3333.4
98788	0	2	1	0	0	82	139	45.8651	45.7786	35	454.958	0	5.43612	3359.47
93856	0	1	1	0	1	83	179	34.9753	40.8687	58	180.958	0	5.44666	3352.97
93888	0	2	1	0	1	71	149	48.7584	26.4236	73	454.958	0	5.45724	3346.47
89865	0	2	1	0	1	78	141	43.9147	35.6401	60	365	1	5.46786	3339.97
89426	0	1	1	0	0	77	138	37.9081	29.1609	58	545.958	0	5.43612	3359.47
59013	0	1	1	0	1	84	140.5	88.038	24.66	54	1467	0	5.44666	3352.97
106246	0	1	1	0	0	85	131	66.12	36	64	1066	0	5.34465	3416.97
104565	0	2	1	0	0	69	136	88.95	23.7	66	524	1	5.35484	3410.47
98501	0	2	1	0	1	71	169	26.0182	26.88	57	273	1	5.24229	3483.68
90968	0	2	1	0	1	88	152	32.8383	36.1448	58	180.958	0	5.21312	3503.18
89364	0	2	1	0	1	72	149	43.0166	30.733	48	273	0	5.15999	3539.25
98084	0	2	1	0	1	70	152	34.0726	28.1455	63	365	0	5.15999	3539.25
95268	0	2	1	0	1	67	142	28.6723	31.1248	69	365	0	5.19828	3513.18
90685	0	1	1	0	0	73	124	34.7142	29.8023	62	365	0	5.19828	3513.18
90643	0	2	1	0	1	90	141	26.9868	30.8667	59	545.958	0	5.15999	3539.25
93736	0	2	1	0	1	83	144	45.9497	28.8945	48	545.958	0	4.42285	4129.13
93816	0	1	1	0	1	90	143	34.4912	22.8516	64	454.958	0	4.44735	4106.38
93809	0	2	1	0	1	61	158	38.6817	27.3588	81	545.958	0	4.44735	4106.38
90455	0	2	1	0	1	87	143	30.483	37.0155	65	273	0	5.20102	3511.33
91288	0	2	1	0	0	53	125	26.6298	28.0237	63	545.958	0	5.18194	3524.26
59755	0	2	1	0	1	90	140.5	100.448	30.6	55	1739.04	0	5.16363	3536.75
95265	0	2	1	0	1	65	151	36.4338	28.3723	80	365	0	5.20198	3510.68
90397	0	2	1	0	0	80	117	33.4492	29.0253	69	180.958	0	5.20198	3510.68
90666	0	1	1	0	1	70	146	34.2764	35.4631	66	365	1	5.08173	3593.75
98499	0	1	1	0	1	74	147	49.5733	44.9219	55	273	0	5.10039	3580.61
114395	0	2	1	0	1	82	146	91	27.1	65	921.958	0	5.02916	3631.32
90349	0	2	1	0	0	71	124	49.7071	24.1667	46	545.958	0	4.92055	3711.47
90657	0	2	1	0	1	80	150	46.0538	26.7593	67	273	0	4.90319	3724.62
59094	0	1	1	0	0	60	120.5	99.741	30.85	53	1470	0	4.89474	3731.04
98361	0	1	1	0	0	77	139	31.6549	41.7222	50	180.958	0	4.89474	3731.04
89763	0	2	1	0	0	85	136	25.5778	26.7949	62	545.958	0	4.89474	3731.04
55782	0	2	1	1	1	75	140	78.1933	30.3	64	2722.96	0	4.91205	3717.9
89617	0	2	1	0	0	76	136	28.3462	33.472	73	545.958	0	4.24006	4307.13
93768	0	1	1	0	0	59	108	24.8161	23.7377	53	545.958	0	4.23261	4314.71
91239	0	2	1	0	0	73	124	38.3686	32.1181	62	545.958	0	4.22527	4322.21
89367	0	2	1	0	0	55	114	31.0851	26.3656	76	545.958	0	4.21779	4329.88
97872	0	2	1	0	1	70	153	34.0726	25.665	63	545.958	0	4.21779	4329.88
90684	0	2	1	0	0	71	118	28.3344	21.1203	58	545.958	0	4.21779	4329.88
89846	1	2	1	0	0	58	129	41.3954	25.9259	58	89.9583	0	4.94674	3691.83
98559	0	2	1	0	0	63	123	48.107	41.8931	78	180.958	0	4.96441	3678.68
95439	0	1	1	0	1	70	152	40.3663	34.3458	63	545.958	0	5.59549	3263.79
89591	0	2	1	0	1	67	165	42.5618	28.6689	70	454.958	0	5.63488	3240.97
93819	0	2	1	0	0	75	135	38.3624	29.0861	54	365	0	5.57095	3278.16
98490	0	2	1	0	1	85	156	42.5618	32.8108	70	365	0	5.59024	3266.85
100975	0	2	1	0	0	63	137	67.74	28	65	1169	0	6.30011	2898.76
91253	0	2	1	0	0	63	117	29.1135	28.3097	64	180.958	0	6.32241	2888.53
93734	0	2	1	0	1	78	159	25.1783	27.4572	67	273	0	6.27834	2908.81
90716	0	2	1	0	0	75	123	37.1919	30.6502	54	273	0	6.24493	2924.37
99128	0	2	1	0	1	74	142	27.4341	32.0759	68	273	0	6.23428	2929.37
98161	0	2	1	0	0	75	126	24.7748	41.2354	59	365	1	6.21284	2939.48
89445	0	2	1	0	0	61	127	25.5668	27.5488	77	545.958	0	6.08269	3002.37
99127	0	2	1	0	1	75	146	22.2638	30.1592	56	454.958	0	6.04189	3022.65
98268	0	2	1	0	0	72	117	34.8875	31.6628	74	454.958	0	6.04189	3022.65
90776	0	2	1	0	0	59	117	26.2075	31.7083	55	454.958	0	5.3268	3428.42
93857	0	2	1	0	1	75	155	29.8566	27.6755	72	545.958	0	5.35687	3409.17
98382	0	1	1	0	0	54	128	17.1568	31.3912	56	454.958	0	5.46733	3340.3
96555	0	2	1	0	1	82	140	96.43	23.8	56	1260.96	0	5.52105	3307.79
98789	1	2	1	0	0	73	139	27.0806	24.6188	58	454.958	0	4.83723	3775.4
84504	0	2	1	0	0	80	138	89.98	31.4	63	1571	0	4.14902	4401.64
90668	0	1	1	0	1	62	147	22.5484	33.9844	66	545.958	0	4.12055	4432.06
117472	0	2	1	0	0	83	125	64.48	30.1	62	778	0	4.05161	4507.47
97773	0	1	1	0	1	81	155	18.4637	41.2662	71	545.958	0	4.06544	4492.14
98511	0	1	1	0	0	74	127	42.5571	44.7348	74	180.958	0	3.97806	4590.8
89700	0	2	1	0	0	73	119	36.1606	25.7407	47	454.958	0	4.62763	3946.4
91398	0	1	1	0	1	88	151	23.3131	23.8624	56	545.958	0	5.24872	3479.42
98494	0	2	1	0	1	96	155	18.5	48.4488	51	273	0	5.14394	3550.29
98271	0	2	1	0	1	82	151	40.8388	43.5009	62	273	0	5.16888	3533.17
97877	0	1	1	0	0	80	130	50.141	24.7553	52	180.958	0	5.17721	3527.48
93940	0	2	1	0	1	117	196	84.2	35.2	58	63	1	5.09036	3587.66
89574	0	2	1	0	1	68	150	33.1614	22.2291	72	545.958	0	5.68417	3212.87
98787	0	2	1	0	0	60	121	39.507	33.3135	73	454.958	0	5.75261	3174.65
99030	0	2	1	0	1	100	142	34.1835	24.8941	62	180.958	0	5.74357	3179.64
93853	0	2	1	0	0	69	133	28.0458	35.0356	61	180.958	0	5.60633	3257.48
87220	0	2	1	0	0	77	112	89.74	36.9	67	1436	0	4.94286	3694.73
91333	0	2	1	0	0	78	125	39.0815	31.5334	77	180.958	0	4.96166	3680.72
114902	0	2	1	0	1	85	150	98.09	27.7	55	891	0	4.94629	3692.16
58310	0	1	1	0	0	76.5	127	100.338	32.45	57	1668.04	0	4.86718	3752.17
89869	0	2	1	0	0	71	136	45.3858	33.305	72	365	0	4.81878	3789.86
90903	0	2	1	0	1	72	154	35.8181	29.8985	65	454.958	0	4.92345	3709.29
90469	0	2	1	0	0	77	138	34.4118	34.1598	60	545.958	0	4.89212	3733.05
93817	0	2	1	0	0	84	127	41.1349	27.0483	44	454.958	0	4.9222	3710.23
93797	0	2	1	0	0	73	113	35.1557	42.2125	54	180.958	0	5.09088	3587.3
89861	0	2	1	0	1	70	153	45.7796	29.6194	69	89.9583	0	5.00704	3647.36
93677	0	1	1	0	1	71	146	26.9999	37.6562	55	545.958	0	5.02261	3636.05
93825	0	1	1	0	0	48	84	20.7414	27.4047	62	454.958	0	5.06229	3607.55
98492	0	2	1	0	1	50	148	22.5761	35.5403	63	273	0	5.08635	3590.49
91047	0	1	1	0	1	92	142	34.7142	36.62	62	545.958	0	5.02503	3634.31
89449	0	2	1	0	1	57	157	34.6992	27.3193	76	273	0	4.98125	3666.25
98345	0	2	1	0	1	93	157	24.8609	30.0312	58	273	1	5.57776	3274.17
98921	0	2	1	0	1	62	141	44.0648	34.3599	59	180.958	0	5.56906	3279.28
57175	0	1	1	0	1	90	158	82.6444	31.59	63	1174	1	5.46081	3344.28
91159	0	2	1	0	1	68	149	39.507	30.3623	73	180.958	0	5.35678	3409.23
105439	0	2	1	0	1	87	150	93.48	31.6	66	1141	0	5.37702	3396.4
98157	0	1	1	0	0	80	120	32.9258	38.9308	57	365	0	5.30722	3441.07
98736	0	2	1	0	0	78	106	45.9497	18.0219	48	181	1	5.97446	3056.76
89635	0	1	1	0	1	85	147	23.8089	47.1111	65	180.958	0	6.50635	2806.87
90470	0	1	1	0	1	72	147	27.6183	29.6427	72	545.958	0	6.37655	2864.01
118573	0	2	1	0	0	89	135	80.45	28.4	55	826	0	6.24618	2923.79
98978	0	2	1	0	0	59	113	39.2908	28.8978	75	454.958	0	6.07458	3006.38
89673	0	2	1	0	1	64	141	36.5269	25.0135	79	454.958	0	5.52235	3307.02
59331	0	1	1	0	0	69.5	110	113.566	21.76	52	1587.04	0	5.41734	3371.12
89768	0	2	1	0	0	74	127	37.8099	30.0623	58	545.958	0	5.42458	3366.62
93095	1	1	1	0	0	67	120	17.4169	30.0624	52	454.958	0	5.397	3383.82
118576	0	2	1	0	1	91	149	57.41	39.5	70	812	0	5.97182	3058.11
117869	0	1	1	0	0	64	138	83.66	30	72	238.042	0	6.52353	2799.48
97735	0	1	1	0	0	54	106	19.5736	24.4752	66	365	0	6.45845	2827.69
89827	0	2	1	0	1	83	141	28.844	28.3874	67	545.958	0	6.57677	2776.82
89448	0	2	1	0	0	73	127	28.5887	27.4586	70	454.958	0	6.5678	2780.61
104856	1	2	1	0	1	75	141	77.4	36.8	70	237	0	7.1924	2539.14
97725	0	2	1	0	0	59	127	42.0844	19.2738	74	545.958	0	7.22226	2528.64
104108	0	2	1	0	1	88	147	93.92	40.5	64	1178	0	7.25792	2516.22
98253	0	1	1	0	0	80	137	25.8536	35.9963	54	180.958	0	7.20856	2533.45
84768	0	2	1	0	1	98	126	66.29	25.9	63	1549	0	7.04596	2591.91
110786	0	2	1	0	1	95	158	98.68	29.4	64	525	1	7.07662	2580.68
105434	0	1	1	0	0	67	130	83.76	38.4	63	967	1	6.95298	2626.57
57611	0	2	1	0	1	82.5	146.5	70.6167	25.28	61	1679.96	0	6.81252	2680.73
91158	0	2	1	0	1	90	140	40.3238	30.3461	66	180.958	0	6.74287	2708.42
89618	0	2	1	0	0	71	134	36.7859	24.6559	57	454.958	0	6.61004	2762.84
99306	0	2	1	0	1	74	163	93.76	28.4	60	1235.96	0	6.00543	3041
106864	0	1	1	0	1	80	140	88.97	35.3	65	975	1	6.01293	3037.2
107253	0	2	1	0	1	71	140	85.4	34.4	56	1051	0	6.03088	3028.16
93824	0	1	1	0	0	83	117	32.3393	49.3446	45	454.958	0	5.90677	3091.79
59244	0	1	1	0	0	84	138.5	98.8858	31.24	55	1582	0	5.90677	3091.79
116932	0	2	1	0	0	79	119	77.4	24.2	70	846	0	5.97848	3054.71
113887	0	2	1	0	1	80	140	72.58	26.3	64	48.9583	0	5.85697	3118.08
104869	0	2	1	0	1	84	152	83.13	24	54	1105	0	5.8841	3103.7
59237	0	2	1	0	0	85	131	100.448	33.63	55	1506.04	0	5.92715	3081.16
115899	0	2	1	0	1	83	143	80.67	30.3	72	876	0	6.44505	2833.57
97868	0	1	1	0	0	60	113	20.7084	33.9844	50	180.958	0	6.44505	2833.57
59100	0	2	1	0	1	80	150.5	68.5384	25.7	67	561.042	0	6.41345	2847.53
89366	0	2	1	0	0	53	118	32.7995	23.1656	76	180.958	0	6.33981	2880.61
156514	0	2	1	0	1	95	134	70.4	25.1	63	756	0	6.32426	2887.69
84732	0	2	1	0	1	59	157	46.2	25.4	73	1507	0	6.29367	2901.73
97736	0	1	1	0	0	68	136	21.9619	29.8735	59	365	0	6.2399	2926.73
90642	1	1	1	0	0	51	110	27.199	36.0458	58	89.9583	0	6.15362	2967.77
91208	0	2	1	0	1	73	141	46.1946	27.3216	66	273	0	6.13192	2978.27
100340	0	1	1	0	1	90	139	77.12	36.4	66	1246.96	0	6.61138	2762.28
104975	0	2	1	0	0	86	137	93.43	26.6	59	1057	0	6.50126	2809.07
93590	0	2	1	0	1	73	153	61.0873	31.9559	62	365	1	6.04396	3021.61
98987	0	1	1	0	1	66	147	23.3197	30.2689	72	273	0	6.0011	3043.19
58267	0	2	1	0	0	71	111.5	112.264	24.8	51	1716.04	0	5.51904	3309
59032	0	1	1	0	0	69	111.5	111.298	22.43	56	1624	0	5.44032	3356.88
107464	0	1	1	0	0	83	128	78.64	54.3	62	134.042	0	5.49958	3320.71
104548	0	2	1	0	0	80	123	73.95	32.6	65	1169	0	5.50593	3316.88
89424	0	1	1	0	1	68	153	19.9552	29.2969	75	365	1	5.05288	3614.27
59698	0	1	1	0	1	71.5	142.5	74.3945	31.25	50	797	1	5.00392	3649.64
59273	0	2	1	0	1	89	147	61.1998	25.53	68	1530	0	4.98437	3663.96
59211	0	1	1	0	1	77	151	120.978	35.32	43	1588.04	0	4.96024	3681.77
57231	0	2	1	0	1	80.5	144.5	65.0491	32.45	53	2090.04	0	4.85916	3758.37
97764	0	1	1	0	1	63	143	45.0344	38.2334	56	365	0	4.79107	3811.78
57512	0	2	1	0	0	85	129.5	110.18	31.7	47	1828	0	4.85663	3760.32
98417	0	2	1	0	1	81	143	26.0663	32.4903	70	365	0	4.87158	3748.78
151377	0	2	1	0	1	91	137	59.86	31	60	799	0	4.79977	3804.87
101966	0	1	1	0	1	97	155	67.65	28.9	74	57	1	4.82554	3784.55
98497	0	2	1	0	1	84	147	36.4813	19.7865	45	455	1	4.82885	3781.96
101159	0	2	1	0	1	80	150	69.81	28.2	59	1132	0	4.84118	3772.32
101160	0	1	1	0	0	80	135	79.52	28.7	58	40	0	4.79628	3807.64
91112	0	1	1	0	1	60	142	23.9647	19.5796	82	545.958	0	4.79107	3811.78
99301	0	1	1	0	0	88	130	90.31	24.2	69	854	1	4.70479	3881.69
98061	0	2	1	0	0	73	123	55.3229	29.9747	58	273	0	4.66578	3914.14
91032	0	2	1	0	1	90	140	22.1839	30.2361	57	454.958	0	4.71025	3877.19
110014	0	1	1	0	0	81	114	97.92	29.9	52	993.958	0	4.70776	3879.23
57805	0	2	1	0	0	81.5	135	100.216	32.53	57	1701.04	0	4.76375	3833.64
109130	0	2	1	0	0	80	130	91.7	27.2	70	163	0	4.32961	4218.05
57785	0	1	1	0	0	70.5	122	114.79	31.05	37	1739.04	0	3.92039	4658.33
57916	0	2	1	0	0	82	139	84.9619	30.39	53	1681.04	0	3.97852	4590.28
109406	0	2	1	0	1	80	140	86.84	29.6	69	993	0	3.97852	4590.28
83862	0	2	1	0	1	67	143	77.42	29.6	68	1596	0	3.91862	4660.45
103170	0	2	1	0	0	79	138	65.72	28.7	65	1213	0	3.93951	4635.73
91108	0	2	1	0	0	60	128	32.7125	35.3218	77	454.958	0	3.47994	5247.94
113836	0	1	1	0	0	77	118	77.66	36.1	59	238	0	3.45463	5286.38
57582	0	1	1	0	0	79	121.5	86.681	25.71	44	1708	0	3.42692	5329.14
97997	0	2	1	0	1	84	148	42.16	20.8447	53	180.958	0	3.47282	5258.7
90348	0	1	1	0	1	85	159	25.7099	38.0196	58	545.958	0	3.44656	5298.76
57531	0	1	1	0	1	80.5	142.5	97.9097	39.04	58	1701.96	0	3.43014	5324.13
97873	0	2	1	0	1	84	145	22.504	23.9062	64	545.958	0	3.4528	5289.19
99356	0	1	1	0	0	80	125	96.09	31.2	60	1126.96	0	3.44482	5301.44
91035	0	2	1	0	0	73	138	18.4983	27.5821	64	90	1	3.433	5319.69
97734	0	2	1	0	0	68	127	42.813	26.2596	68	454.958	0	3.37133	5417.01
114754	0	1	1	0	0	75	123	61.59	35.3	72	908.958	0	3.37546	5410.38
96972	0	2	1	0	0	78	130	110.73	38	56	1314.96	0	3.32268	5496.32
93793	0	2	1	0	1	75	147	38.4954	29.1317	61	365	0	3.33063	5483.19
93096	0	1	1	0	1	70	143	19.0415	17.9851	61	454.958	0	3.3293	5485.38
58833	0	2	1	0	0	84.5	136.5	99.0589	28.73	53	1196	0	3.3363	5473.88
87340	0	2	1	0	1	81	140	83.62	33	63	1522	0	3.27314	5579.51
93583	0	2	1	0	1	72	146	25.9265	35.9161	58	545.958	0	3.23986	5636.82
93847	0	2	1	0	1	87	149	30.8786	35.2723	61	455	1	3.24999	5619.26
81388	0	2	1	0	1	74	144	79.7	30	61	1583	0	3.68459	4956.45
89601	0	2	1	0	0	70	120	25.0386	40.1235	56	180.958	0	3.27858	5570.26
157334	0	1	1	0	0	65	114	61.96	44.4	67	742	0	3.2328	5649.13
59069	0	1	1	0	0	81	134.5	102.421	24.62	50	1467	0	3.22709	5659.13
59294	0	1	1	0	0	63.5	120	105.86	33.22	52	1330.04	0	3.26721	5589.63
97728	0	1	1	0	0	63	99	32.9652	40.2921	58	273	0	3.67742	4966.11
91167	0	1	1	0	0	76	133	23.6665	22.2334	52	273	0	3.71466	4916.34
90953	0	2	1	0	0	72	130	33.7524	29.8309	66	89.9583	0	3.28536	5558.75
111754	0	2	1	0	1	86	168	85.09	33.3	70	958.958	0	2.89173	6315.43
115305	0	2	1	0	1	92	158	60.24	30.3	59	861	0	2.88601	6327.93
100334	0	2	1	0	1	78	157	105.7	25.9	72	1218	0	2.92641	6240.57
57276	0	2	1	0	0	78.5	133.5	89.8192	30.42	53	2140.04	0	3.41005	5355.5
66032	1	2	1	0	1	76.4	144.8	79.0953	28.21	72.9918	1630.04	0	3.82052	4780.11
98201	0	2	1	0	0	85	136	38.7568	29.7311	59	454.958	0	3.87831	4708.89
99893	0	1	1	0	0	75	135	66.82	25.8	69	292	0	3.89273	4691.44
57506	0	2	1	0	0	77.5	139	89.7691	28.4	71	1688.96	0	3.89273	4691.44
89862	0	2	1	0	1	76	148	25.3053	33.3791	81	365	0	3.41635	5345.62
90128	0	1	1	0	0	73	139	47.4835	32.5	68	180.958	0	2.97224	6144.35
114906	0	2	1	0	0	62	132	81.32	31.9	69	153	0	2.96903	6150.99
98070	0	2	1	0	0	83	135	79.35	27.5	62	1322.96	0	2.95479	6180.63
98208	0	2	1	0	1	88	141	25.5185	35.2242	51	545.958	0	2.94669	6197.64
67167	0	2	0	0	1	97.2	142.8	72.884	30.41	56.3014	1775	0	2.5374	7197.32
98062	0	1	1	0	0	80	135	54.35	35.7	70	1259.96	0	2.93034	6232.21
98194	0	2	1	0	1	72	142	32.8383	23.2434	58	365	0	3.35242	5447.56
95188	0	2	1	0	0	78	121	103.14	33.9	52	225.958	0	3.33174	5481.37
93743	0	1	1	0	1	49	141	38.0765	21.7695	84	545.958	0	3.33429	5477.18
90354	0	2	1	0	0	67	128	45.3858	34.7807	72	545.958	0	3.29961	5534.75
59376	0	1	1	0	1	86.5	155.5	89.7651	33.65	59	456	0	3.32939	5485.24
98979	0	2	1	0	0	61	135	27.8953	26.0844	79	454.958	0	3.33558	5475.05
89632	0	2	1	0	1	64	155	25.9176	24.6355	72	180.958	0	3.34486	5459.87
57516	0	2	1	0	0	84.5	129	110.109	29.67	48	1718	0	3.35566	5442.3
115896	0	2	1	0	0	77	139	56.61	33	64	791	0	3.38156	5400.61
89698	0	2	1	0	0	85	135	87.98	28.7	68	1499	0	3.36048	5434.49
57684	0	1	1	0	1	90	149.5	93.6294	29.72	53	1666.04	0	3.3297	5484.73
83889	0	2	1	0	0	72	109	59.26	29.4	63	1139	0	3.39311	5382.23
98414	0	2	1	0	1	80	145	29.022	30.8545	65	454.958	0	3.37204	5415.86
88942	0	2	1	0	0	86	135	85.71	30.7	44	1487	0	3.35531	5442.86
98213	0	2	1	0	1	80	150	36.2516	24.4985	82	454.958	0	3.37278	5414.68
97720	0	2	1	0	0	80	131	28.7574	29.8679	68	545.958	0	3.38344	5397.62
58107	0	2	1	0	0	73	123	96.4141	25.71	66	1702.04	0	3.41056	5354.68
93905	0	2	1	0	0	86	133	99.35	35.1	51	1168	0	2.91464	6265.79
57708	0	2	1	0	0	69.5	116	52.9948	26.12	59	1738	0	2.90193	6293.22
93882	0	2	1	0	1	74	140	50.5687	27.0988	61	454.958	0	2.92611	6241.22
58822	0	1	1	0	0	79.5	123.5	111	30.12	49	1556	0	2.94387	6203.58
97813	0	2	1	0	0	76	127	26.4179	30.7261	43	545.958	0	2.8992	6299.15
59803	0	2	1	0	1	78.5	158	95.2086	30.45	61	1542.04	0	2.89621	6305.65
91163	0	2	1	0	0	77	130	40.2009	31.049	67	180.958	0	2.9094	6277.08
66683	0	2	0	0	0	85.2	124.8	71.7464	28.07	64.8	1780	0	3.37296	5414.38
100988	0	2	1	0	1	80	140	65.82	37.2	64	1190	0	3.36078	5434.01
111189	0	1	1	0	0	57	123	65.7	40.2	68	965.958	0	2.94685	6197.29
90364	0	2	1	0	0	62	134	53.0977	28.8033	71	365	1	2.94414	6203.01
97737	0	2	1	0	0	63	123	28.3344	33.5436	58	273	0	2.91976	6254.79
59350	0	2	1	0	1	82	153.5	88.5661	31.7	55	1535	0	2.87715	6347.43
57318	0	2	1	0	1	84	141.5	64.8472	25.5	55	1876	0	2.87501	6352.15
106848	0	2	1	0	0	85	124	90.68	31.6	64	512.042	0	2.89186	6315.15
91332	0	2	1	0	1	69	152	29.691	24.5154	74	90	1	2.86044	6384.5
97779	0	1	1	0	0	61	128	19.021	39.3333	76	273	0	2.83463	6442.65
115561	0	2	1	0	1	90	130	92.51	28.4	60	811	0	2.81388	6490.15
91165	0	2	1	0	0	76	113	30.483	30.2155	65	273	0	2.81289	6492.43
58461	0	2	1	0	0	79.5	112.5	110.698	36.93	52	1705.04	0	2.81267	6492.93
91260	0	2	1	0	1	73	141	23.5532	31.6119	62	365	0	2.80992	6499.29
118156	0	2	1	0	0	84	131	92.3	34.5	63	410	1	2.84856	6411.14
157217	0	1	1	0	0	75	130	87.02	31.2	73	719	1	2.88928	6320.78
93850	0	1	1	0	0	77	126	23.9483	35.5598	63	545.958	0	2.86995	6363.35
114837	0	2	1	0	1	73	148	91.24	29.4	66	51	0	2.87508	6352
118153	0	1	1	0	1	79	157	105.76	29.3	49	799	0	2.91554	6263.85
100879	0	2	1	0	1	84	148	61.39	30.4	69	1141	0	2.91255	6270.28
112343	0	2	1	0	0	79	119	80.79	36.4	72	945.958	0	3.31484	5509.31
100875	0	1	1	0	0	71	118	74.8	35.8	62	1225	0	3.29091	5549.37
98384	0	2	1	0	1	75	149	47.7613	23.1785	56	454.958	0	3.27648	5573.81
158025	0	2	1	0	0	82	124	86.9	33.4	67	784	0	3.28995	5551
97733	0	2	1	0	1	76	157	39.507	30.222	73	454.958	0	3.32654	5489.94
58577	0	1	1	0	0	75.5	129	98.5572	28	70	1156	1	3.34153	5465.31
89734	0	2	1	0	1	85	161	22.98	27.6361	70	365	1	3.31932	5501.87
84653	0	2	1	0	1	68	142	89.34	29.7	70	1535	0	3.27895	5569.62
66746	0	2	0	0	1	85.6	124	75.406	33.02	49.9288	1634.04	0	3.29243	5546.81
105929	0	2	1	0	0	77	133	94.26	34.6	60	1084	0	3.25517	5610.31
109473	0	2	1	0	0	76	107	81.36	31.4	71	946.958	0	3.2444	5628.94
59316	0	2	1	0	1	85.5	169.5	96.5679	34.6	64	1518.04	0	3.2215	5668.94
156526	0	2	1	0	1	86	157	49.41	47.1	52	750	0	3.17095	5759.32
96971	0	2	1	0	0	80	130	94.14	27.5	65	1314.96	0	3.20019	5706.7
93755	0	2	1	0	0	85	121	36.1634	27.8988	62	545.958	0	3.18137	5740.44
109445	0	2	1	0	1	90	140	99.18	30	62	996.958	0	3.20743	5693.82
109004	0	2	1	0	1	72	161	84.46	23.9	72	1041.96	0	3.23595	5643.63
117680	0	2	1	0	0	72	104	58.23	32.3	64	68	0	3.23362	5647.69
117789	0	2	1	0	0	78	119	87.48	34.7	67	719	0	3.22264	5666.94
108664	0	2	1	0	0	62	124	52.26	27.1	72	978	0	3.20708	5694.44
98731	0	2	1	0	0	60	136	81.41	23.5	73	1250.96	0	3.18849	5727.63
91279	0	2	1	0	1	84	141	25.0245	25.8874	46	273	0	3.14769	5801.88
156523	0	1	1	0	1	90	135	86.68	23.7	66	440.042	0	3.14813	5801.07
34349	0	2	1	1	0	81	120	79	27.24	46	2136.04	0	3.16384	5772.25
116991	0	1	1	0	0	60	106	91.25	27.2	70	839	0	3.19865	5709.44
91162	0	1	1	0	1	77	143	29.565	21.8424	70	180.958	0	3.18131	5740.57
151367	0	2	1	0	0	68	125	63.97	28.1	63	788	0	3.22966	5654.62
57804	0	1	1	0	1	70	147	100.7	31.62	54	1703	0	3.19327	5719.07
89423	0	1	1	0	1	84	158	31.4613	34.6969	73	545.958	0	3.2147	5680.93
118181	0	2	1	0	0	70	110	83.62	29.6	63	796	0	3.17847	5745.68
93492	0	1	1	0	0	65	130	23.2295	41.2134	57	273	1	3.22172	5668.56
109148	0	1	1	0	0	84	138	98.33	28.7	62	859.958	0	3.25129	5616.99
97878	0	1	1	0	1	82	181	45.8976	43.2882	51	273	0	3.27542	5575.62
66234	0	1	0	0	1	100	130	69.1747	32.47	51.8137	1663.04	0	2.84106	6428.07
114544	0	2	0	0	0	85	118	83.67	28.4	67	905.958	0	2.80718	6505.63
57173	0	2	1	0	0	72.5	114.5	81.5557	31.92	55	2038.96	0	2.8335	6445.21
59340	0	2	1	0	1	81.5	144.5	113.141	31.71	53	1533	0	2.85763	6390.78
107546	0	2	1	0	0	83	133	90.99	39.6	53	812.042	0	2.85034	6407.13
99114	0	2	1	0	0	82	133	103.32	26.9	57	1243.96	0	2.43079	7512.98
106839	0	1	1	0	0	85	136	65.56	38.2	59	1087	0	2.43574	7497.73
156508	0	1	1	0	0	84	135	61.94	35.8	63	755	0	2.41683	7556.4
109981	0	1	1	0	0	77	134	88.87	27.7	71	990.958	0	2.42032	7545.48
115301	0	1	1	0	0	71	121	86.44	29.4	64	868	0	2.41955	7547.89
99809	0	2	1	0	0	53	90	71.27	28.7	74	1306.96	0	2.39423	7627.72
113389	0	2	1	0	0	67	116	98.54	26.6	51	905.958	0	1.98742	9189.06
98264	0	2	1	0	0	65	107	32.7995	28.4005	76	365	0	1.56993	11632.7
109134	0	1	1	0	0	74	107	89.81	28.7	48	1050.96	0	1.55225	11765.2
118766	0	1	1	0	0	80	120	98.15	28.6	64	133.042	0	1.5255	11971.5
97724	0	2	1	0	1	61	154	33.6495	42.6456	67	454.958	0	1.52625	11965.6
95269	0	2	1	0	0	82	130	26.8938	24.0205	75	454.958	0	1.51764	12033.5
97901	0	2	1	0	0	79	120	32.3968	31.3972	62	546	1	1.50471	12136.9
153071	0	2	1	0	0	73	122	45.44	24.1	71	794	0	1.5045	12138.6
57515	0	2	1	0	1	80.5	146.5	96.0172	33.9	59	1713.96	0	1.48825	12271.1
97730	0	2	1	0	0	51	138	47.0523	25.9626	87	180.958	0	1.47606	12372.5
106614	0	2	1	0	0	76	129	99.7	30.8	56	798.042	0	1.84847	9879.79
111183	0	2	1	0	0	83	129	95.35	29.4	57	865.958	0	1.46786	12441.6
112306	0	2	1	0	0	87	118	100.28	34.3	56	949.958	0	1.09627	16658.8
98398	0	2	1	0	0	69	125	63.7	30.7	67	1309.96	0	1.10796	16483
89606	0	2	1	0	1	79	146	35.566	30.3461	51	180.958	0	1.47381	12391.4
66686	0	1	0	0	0	72.4	125.6	77.486	21.7	44.9671	1562	0	1.46425	12472.2
158031	0	2	1	0	0	78	139	75.64	29.8	74	754	0	1.46353	12478.4
106624	0	2	1	0	0	76	124	62.72	29	58	1095	0	1.46774	12442.6
67325	0	2	0	0	1	78.8	128.8	65.9669	23.15	61.5151	1627.04	0	1.47344	12394.5
116710	0	2	1	0	1	90	148	75.18	26	59	876	0	1.47884	12349.2
94733	0	2	1	0	1	82	142	50.39	34.4	66	1330.96	0	1.46441	12470.9
118996	0	2	1	0	1	90	140	71.4	33	70	753	0	1.45373	12562.5
116941	0	2	1	0	1	79	143	79.35	26.9	62	863	0	1.44446	12643.1
100996	0	2	1	0	1	85	150	94.28	25.2	72	1203.96	0	1.43214	12751.9
117905	0	2	1	0	0	77	126	109.54	32.8	49	763	0	1.4166	12891.7
57434	0	2	1	0	0	69	117	86.8315	35.26	64	1927	0	1.76053	10373.3
109440	0	1	1	0	0	70	130	96.87	22.3	67	985.958	0	1.75611	10399.4
58539	0	1	1	0	0	88	123.5	109.414	37.04	43	1734.04	0	1.75456	10408.6
66017	0	1	0	0	0	88.8	126	60.9524	20.05	55.9123	1688.96	0	2.10065	8693.74
156527	0	1	1	0	1	89	152	79.74	39.5	70	707	0	2.13505	8553.65
117909	0	2	1	0	0	80	121	79.6	36.7	66	733	0	2.11647	8628.74
110794	0	1	1	0	0	80	130	77.12	27.6	66	952.958	0	2.09703	8708.74
93585	0	1	1	0	0	62	131	30.7154	38.5756	58	180.958	0	2.08609	8754.41
58593	0	1	1	0	0	72.5	127.5	115.985	24.45	49	1577	0	2.08874	8743.32
111873	0	2	1	0	0	89	130	58.12	36	54	931.958	0	2.08235	8770.16
97931	0	2	1	0	1	95	147	60.01	22.4	69	1216.96	0	2.07225	8812.9
97782	0	2	1	0	1	85	161	48.8951	32.8707	72	545.958	0	1.71857	10626.6
98199	0	2	1	0	0	84	130	35.2894	27.5838	53	365	0	1.71207	10666.9
111812	0	2	1	0	1	97	147	92.45	27	57	304	0	1.71355	10657.7
100216	0	2	1	0	1	37	160	93.46	29.8	62	1147.96	0	1.71352	10657.9
94051	0	2	1	0	0	88	136	90.82	34	57	1358.96	0	2.06248	8854.65
157191	0	2	1	0	1	65	141	98.19	30.1	70	689	0	2.06917	8825.99
106232	0	1	1	0	1	94	151	46.79	30.5	59	1114	0	2.07855	8786.16
147860	0	2	1	0	0	74	128	63.26	24.3	68	741	0	2.06085	8861.66
98389	0	2	1	0	0	70	115	31.3403	23.255	73	545.958	0	2.08165	8773.07
97856	1	1	1	0	1	73	159	21.7419	27.5391	62	89.9583	0	2.06958	8824.24
59363	0	1	1	0	0	87.5	138	119.868	38.05	49	1515	0	2.05486	8887.49
113386	0	2	1	0	1	93	159	45.85	33	72	141.958	0	2.06699	8835.32
57465	0	1	1	0	0	77.5	120	81.9441	33.23	52	1733.96	0	2.06722	8834.32
93317	0	2	1	0	0	81	137	75.78	30.4	73	1322.96	0	2.07857	8786.08
117875	0	2	1	0	0	71	133	64.57	29.4	69	768	0	2.07313	8809.16
57415	0	2	1	0	1	74.5	141.5	100.444	28.08	62	1890	0	2.04685	8922.24
58540	0	2	1	0	1	84.5	148.5	103.692	25.82	53	1606.04	0	2.05187	8900.41
58098	0	1	1	0	0	77	134	91.7623	29.75	64	1701.04	0	2.0532	8894.66
117487	0	2	1	0	0	79	115	54.89	29.4	65	752	0	2.04687	8922.16
57589	0	1	1	0	1	86	140.5	102.09	32.89	59	1684.04	0	2.0413	8946.5
66818	0	2	1	0	1	85.2	145.6	79.185	25.97	58.9151	1773.04	0	1.69138	10797.4
98374	0	2	1	0	1	77	141	70.57	26.9	68	1238.96	0	1.69527	10772.6
57371	0	2	1	0	1	89	159	77.1634	37.04	61	1515.04	0	1.69846	10752.4
82862	0	2	1	0	0	69	138	69.42	27.5	74	1595	0	1.6891	10812
98197	0	2	1	0	0	63	128	49.3193	24.3296	69	273	1	1.69589	10768.7
57389	0	2	1	0	0	75	127.5	94.7938	28.73	57	1891	0	1.68024	10869
118669	0	1	1	0	0	72	138	68.12	30.5	73	785	0	1.66393	10975.5
58820	0	1	1	0	0	88	139	115.767	40.53	44	480	0	1.67228	10920.7
57387	0	2	1	0	0	70	109	108.028	29.75	64	1867	1	1.65902	11008
57565	0	2	1	0	0	86	138	93.3043	26.15	60	1731	0	1.67118	10927.9
108668	0	2	1	0	1	66	147	68.89	33	69	995.958	0	1.67999	10870.6
99041	0	2	1	0	0	84	133	100.58	35.3	50	1231.96	0	1.67658	10892.7
98144	0	2	1	0	0	65	120	47.59	34.965	57	365	0	1.68573	10833.6
109397	0	2	1	0	1	97	140	61.07	30.3	73	952.958	0	1.68084	10865.1
85986	0	2	1	0	1	65	147	92.83	32	67	1519	0	1.68671	10827.3
67527	0	2	0	0	0	70.4	108.4	89.8316	23.96	58.5343	1730	0	1.67709	10889.4
57666	0	2	1	0	1	80.5	141	104.685	33.03	58	1687.04	0	1.66769	10950.8
112963	0	2	1	0	0	82	130	79.26	34	57	937.958	0	1.66859	10944.9
66791	0	2	0	0	1	94	164.8	51.9651	27.41	64.8301	1838	0	1.66431	10973
57920	0	1	1	0	0	77.5	135	104.934	27.92	57	1577	1	1.68205	10857.3
84733	0	2	1	0	1	78	144	78.58	23.1	62	1512	0	1.68889	10813.3
98413	0	2	1	0	1	73	141	39.9615	26.1649	69	365	0	1.69969	10744.6
83630	0	1	1	0	0	70	135	68.36	33.3	54	679	1	1.70534	10709
89624	0	2	1	0	1	89	147	30.9965	36.7285	47	454.958	0	1.71402	10654.8
57612	0	2	1	0	0	79	130	90.4758	33.33	54	1740.04	0	1.71703	10636.1
104502	0	2	1	0	0	75	122	75.8	26.6	71	1141	0	1.71989	10618.4
95191	0	2	1	0	1	94	143	103.54	28.4	49	1335.96	0	1.71024	10678.3
57884	0	1	1	0	0	78.5	127	71.3241	40.16	56	1570	0	1.70983	10680.9
112644	0	2	1	0	0	55	110	89.31	24.6	65	867.958	0	1.69749	10758.5
98071	0	1	1	0	0	70	119	57.4	29.3	66	1308.96	0	1.69661	10764.1
114550	0	2	1	0	1	93	132	103.54	32	63	784	0	1.67838	10881
99326	0	1	1	0	1	86	143	97.5	38.6	61	1262.96	0	1.68175	10859.2
98989	0	2	1	0	1	84	154	50.5687	43.7604	61	180.958	0	1.6661	10961.2
58265	0	2	1	0	1	75	141	97.9217	26.26	57	1665.04	0	1.6753	10901
86645	0	1	1	0	1	71	144	59.49	23.5	64	583	1	1.68465	10840.5
58318	0	1	1	0	1	86.5	147.5	102.142	29.24	58	1695.04	0	2.0119	9077.26
106485	0	2	1	0	0	77	109	93.68	29.8	53	1055	0	2.00777	9095.92
57511	0	2	1	0	1	76.5	151.5	80.2692	23.67	65	1718	0	1.99363	9160.43
89832	0	2	1	0	0	67	127	34.5294	32.6979	59	180.958	0	1.98628	9194.34
93616	0	2	0	0	1	89.6	126.8	89.8619	27.78	53.0219	1700.96	0	1.95133	9359.02
59003	0	1	1	0	1	80.5	140.5	92.975	28.76	63	1514	0	1.96371	9300.01
98278	0	2	1	0	1	78	155	35.7073	24.6919	66	365	0	1.94504	9389.26
118593	0	2	1	0	1	84	159	107.76	25.8	65	856	0	1.94568	9386.18
157236	0	2	1	0	0	80	135	103.81	27.1	50	728	0	1.95129	9359.18
99790	0	2	1	0	0	85	126	78.42	35.8	53	1182.96	0	1.94435	9392.6
57477	0	2	1	0	0	71.5	130	112.392	28.93	46	1721.96	0	1.95105	9360.35
118591	0	2	1	0	1	78	158	82.5	24.6	67	789	0	1.96542	9291.93
105382	0	2	1	0	1	102	168	88.51	45.1	59	64	0	1.98216	9213.42
117489	0	1	1	0	0	85	126	47.52	27.7	68	785	0	1.96799	9279.76
84502	1	2	1	0	0	69	116	87.25	30.1	71	747	0	1.98446	9202.75
102544	0	1	1	0	0	75	127	64.2	38.7	64	1162	0	1.98896	9181.92
89677	0	2	1	0	1	88	148	47.9363	25.5456	55	545.958	0	1.98738	9189.25
58555	0	1	1	0	1	79.5	151.5	91.9212	28.3	61	1512	0	1.98112	9218.25
116937	0	2	1	0	1	90	148	94.69	31.3	58	777	0	1.99284	9164.08
98019	0	2	1	0	0	80	127	36.6563	27.3892	58	365	0	1.6536	11044.1
57412	0	1	1	0	0	83.5	130.5	93.0606	32.69	62	1869	0	1.65613	11027.2
66640	0	2	0	0	1	74	140.8	102.909	24.84	24.9836	2015.04	0	1.65068	11063.6
118585	0	1	1	0	1	76	148	102.4	24.1	63	762	0	1.64627	11093.3
106486	0	2	1	0	0	87	130	79.82	26.5	56	1054	0	1.32137	13820.9
156513	0	2	1	0	0	68	100	99.13	53.7	56	761	0	1.3186	13849.9
91110	0	2	1	0	1	63	152	27.685	22.8374	82	180.958	0	1.32507	13782.2
98430	0	2	1	0	0	71	129	67.35	28.4	66	1315.96	0	1.33337	13696.5
109438	0	2	1	0	1	86	173	65.98	24.4	74	1035.96	0	1.32787	13753.2
104114	0	2	1	0	0	54	113	88.79	22.8	72	1191	0	1.31863	13849.6
112294	0	2	1	0	1	100	122	110.31	49	45	952.958	0	1.32495	13783.5
94078	0	2	1	0	1	85	140	99.26	28.1	66	1373.96	0	1.32521	13780.9
88618	0	2	1	0	0	66	121	89.73	28.7	71	1477	0	1.32697	13762.5
104560	0	2	1	0	1	84	142	52.68	29	68	1145	0	1.32911	13740.4
103718	0	1	1	0	0	77	119	107.37	48.9	41	1044	0	1.33942	13634.6
118566	0	2	1	0	0	74	139	76.95	32.4	63	770	0	1.35563	13471.6
90669	0	2	1	0	0	58	130	33.2557	30.388	71	545.958	0	1.36505	13378.6
105425	0	2	1	0	0	76	123	95.09	31.9	58	1047	0	1.35023	13525.5
96414	0	1	1	0	1	96	134	92.96	25.9	57	1332.96	0	1.00457	18179.3
112272	0	2	1	0	1	90	148	87.27	23.5	49	164.958	0	1.00321	18204
89545	0	2	1	0	1	64	158	35.1819	25.9107	71	545.958	0	1.34059	13622.8
117667	0	2	1	0	1	87	148	83.67	24.8	67	776	0	1.34404	13587.8
118148	0	1	1	0	0	86	120	97.32	33.3	60	780	0	1.35491	13478.8
59208	0	2	1	0	0	84	131	128.173	23.78	42	1603.04	0	1.36381	13390.8
59047	0	1	1	0	1	89	157	111.809	34.58	47	1708.04	0	1.35117	13516
98433	0	1	1	0	0	67	118	70.74	32.3	64	1272.96	0	1.34722	13555.7
59757	0	1	1	0	0	83.5	123.5	113.353	30.82	47	1715.04	0	1.3376	13653.2
100187	0	2	1	0	1	73	207	93.97	32.8	62	146.958	0	1.34173	13611.2
93436	0	2	1	0	1	69	141	72.79	30.4	71	1323.96	0	1.32555	13777.3
93799	0	2	1	0	1	75	140	43.9147	26.3101	60	545.958	0	1.34156	13612.9
154765	0	2	1	0	0	77	137	106.12	32	56	754	0	1.00271	18213.2
97042	0	2	1	0	0	70	132	99.56	26.1	72	1211	1	1.01109	18062.2
94687	0	1	1	0	0	80	120	105.48	27.8	53	1337.96	0	1.01253	18036.5
59095	0	2	1	0	0	76.5	136.5	84.5651	26.42	74	1515.04	0	1.01247	18037.5
110849	0	1	1	0	0	85	120	125	24.3	40	952.958	0	1.01075	18068.2
57270	0	1	1	0	0	70	138	90.8501	36.51	72	2066.04	0	1.35493	13478.5
57574	0	1	1	0	0	85	137	96.9811	31.63	61	806.958	0	1.36281	13400.6
98626	0	2	1	0	0	66	113	79.6	31.3	66	1212.96	0	1.36051	13423.3
66697	0	2	0	0	1	86	122.8	81.6108	31.56	59.7069	1696.96	0	1.35397	13488.1
109032	0	1	1	0	1	76	144	102.37	45.8	61	998.958	0	1.34418	13586.4
102598	0	2	1	0	0	75	137	106.15	37	55	1169	0	1.34098	13618.8
58985	0	2	1	0	0	79.5	128	119.635	29.63	44	1503	0	1.3516	13511.8
115187	0	2	1	0	0	78	126	108.35	25.9	54	785	0	1.34022	13626.5
59279	1	2	1	0	1	79	140	68.1795	28.91	66	759	0	1.32065	13828.4
59320	0	1	1	0	1	73.5	153.5	123.326	32.87	53	1548	0	1.31152	13924.7
155320	0	2	1	0	0	71	129	96.82	25.1	61	760	0	1.3026	14020
59102	0	2	1	0	0	81.5	139	102.466	24.77	64	1523.04	0	1.30556	13988.3
93673	0	2	1	0	0	61	137	104.85	31.7	54	1326.96	0	1.2997	14051.3
68070	1	2	0	1	1	83.6	166.8	73.3137	19.75	69.8822	1863	0	1.30255	14020.5
111700	0	2	1	0	1	91	138	66.86	30.2	70	944.958	0	1.29687	14082
118562	0	2	1	0	0	86	122	58.9	34.3	65	745	0	1.29042	14152.4
57478	0	1	1	0	0	63.5	100.5	112.997	20.7	55	1721.96	0	1.30006	14047.4
94081	0	2	1	0	0	82	131	51.72	28.4	65	1149	0	1.31446	13893.5
117441	0	1	1	0	0	78	126	71.06	32.5	67	777	0	1.30541	13989.9
66929	0	2	0	0	0	69.2	106	83.9607	24.42	55.6658	1501.04	0	1.30627	13980.6
66215	0	2	0	0	0	76	110.8	94.6853	28.09	42.0301	1963.04	0	1.30632	13980.1
98615	0	2	1	0	0	73	120	33.6495	39.1625	67	454.958	0	1.28736	14186
97900	0	1	1	0	0	56	129	17.6546	31.4358	72	545.958	0	1.28961	14161.3
118565	0	1	1	0	0	63	118	94.63	28.9	65	819	0	1.28823	14176.4
57668	0	2	1	0	1	82.5	140	96.8779	32.46	70	1724	0	1.28438	14218.9
106863	0	2	1	0	0	84	128	98.92	31.5	66	990	0	1.27834	14286.2
57918	0	1	1	0	1	86.5	152.5	116.908	30.84	49	1709.04	0	1.28177	14247.9
59355	0	1	1	0	0	73.5	121	114.47	30.83	52	1540	0	1.28966	14160.7
147830	0	2	1	0	1	75	142	55.07	30.4	66	761	0	1.28599	14201.2
110856	0	1	1	0	0	87	132	110.59	43.8	50	991.958	0	1.28008	14266.7
91042	0	2	1	0	1	66	151	42.2008	23.0648	73	273	1	1.2883	14175.7
97523	0	2	1	0	1	100	141	107.62	25.5	59	768	0	1.28475	14214.8
59224	0	2	1	0	0	80.5	130.5	99.0969	28.63	63	1540.04	0	1.2797	14270.9
57693	0	2	1	0	1	90	149	114.876	37.98	53	1551	0	1.28311	14233
59021	0	1	1	0	0	85	116.5	116.75	37.73	54	603	0	1.27008	14379
58464	0	2	1	0	0	85	136	101.169	27.92	50	1498	1	1.25912	14504.2
113377	0	2	1	0	1	69	143	96.79	25	59	860.958	0	1.2646	14441.3
57689	0	1	1	0	1	86.5	155	93.5314	24.61	67	464	0	1.25675	14531.6
116942	0	1	1	0	0	70	132	64.33	35.9	71	866	0	1.57628	11585.8
57482	0	2	1	0	1	84	147	75.3983	26.61	70	1870	0	1.57842	11570.1
48073	0	1	0	1	1	79.2	145.6	84.2943	33.8	49	1626.04	0	1.57514	11594.2
59784	0	1	1	0	0	79	127.5	102.09	30.41	59	1564	0	1.59244	11468.2
112555	0	2	1	0	0	80	121	104.38	27.2	52	926.958	0	1.58269	11538.9
86647	0	1	1	0	1	76	148	71.56	37.3	66	1510	0	1.58932	11490.7
113173	0	1	1	0	1	80	140	87.91	32.3	64	350	0	1.5744	11599.6
109682	0	2	1	0	0	76	121	73.43	32.6	57	958.958	0	1.5645	11673
116921	0	1	1	0	1	75	140	84.35	30.4	62	789	0	1.25624	14537.4
112968	0	2	1	0	0	80	131	68.45	36.7	67	900.958	0	1.26041	14489.3
57650	0	1	1	0	0	70.5	127.5	78.685	26.57	65	1724	0	1.25862	14509.9
93767	0	2	1	0	1	90	141	48.8728	27.8795	50	365	0	1.25216	14584.8
58532	0	2	1	0	1	89	140.5	114.4	32.41	57	1120	1	1.25784	14518.9
112282	0	2	1	0	1	84	160	87.73	34.6	71	890.958	0	1.26466	14440.7
89771	0	2	1	0	0	80	139	34.8971	30.1205	56	545.958	0	1.26513	14435.3
91187	0	1	1	0	0	72	121	91.25	24.2	70	1375	0	1.27161	14361.7
59093	0	1	1	0	0	76	120	100.916	30.85	45	1514.04	0	1.26889	14392.5
90949	0	2	1	0	1	85	143	58.09	28.1	68	1442	0	1.27028	14376.8
115907	0	2	1	0	0	76	104	52.89	33.3	66	866	0	1.27221	14354.9
67512	0	1	1	0	1	79.2	138.8	62.0808	39.53	67.2164	1707	0	1.27225	14354.5
58306	0	1	1	0	0	69.5	120	118.195	32.88	51	1679.04	0	1.27095	14369.2
58558	0	1	1	0	0	75	125.5	120.077	29.21	50	1555	0	1.27197	14357.7
58547	0	1	1	0	0	63.5	139	117.862	30.86	49	1510	0	1.26491	14437.8
114396	0	2	1	0	0	76	127	89.25	29.7	72	907.958	0	1.2649	14437.9
99898	0	2	1	0	1	96	156	89.84	27.7	67	1050	0	1.59865	11423.7
99065	0	2	1	0	0	80	120	47.49	23.6	67	1265.96	0	1.60172	11401.8
98732	0	2	1	0	1	79	144	66.61	28.4	64	1268.96	0	1.58652	11511
114926	0	1	1	0	1	73	150	94.18	30.5	68	927.958	0	1.5693	11637.3
108513	0	2	1	0	0	80	126	90.52	35	60	1029	0	1.58658	11510.6
117855	0	2	1	0	1	80	142	88.11	29.3	70	784	0	1.58666	11510
59259	0	2	1	0	0	79	124	98.7168	26.25	60	1533	0	1.58444	11526.1
109655	0	1	1	0	1	81	152	87.65	28	63	979.958	0	1.58898	11493.2
117482	0	2	1	0	0	80	121	50.21	28.1	72	757	0	1.9211	9506.27
57392	0	2	1	0	0	84.5	130.5	81.9977	30.97	60	1828	0	1.91268	9548.1
58582	0	1	1	0	1	82	142	91.5325	25.71	66	1118	0	1.90874	9567.85
100990	0	2	1	0	1	58	147	79.04	26.1	69	1157	0	1.89992	9612.27
59364	0	1	1	0	0	80	118.5	100.075	39.66	60	1531	0	1.92177	9502.93
59221	0	1	1	0	0	77.5	120	85.8923	34.15	55	1491.04	0	1.9238	9492.93
106235	0	1	1	0	1	83	142	73.42	36.5	67	1068	0	1.93672	9429.59
116711	0	1	1	0	1	88	145	73.08	28.3	63	779	0	1.94148	9406.5
67244	0	2	0	0	0	78	113.6	70.706	28.25	50.1863	1469	0	1.93624	9431.92
59073	0	2	1	0	0	79.5	130	56.1033	27.59	55	1568.04	0	1.92608	9481.68
100888	1	2	1	0	1	82	164	95.84	30.6	60	42	0	1.60377	11387.2
113399	0	2	1	0	1	90	144	62.2	32.9	67	858.958	0	1.5958	11444.1
59344	0	1	1	0	1	86.5	147	120.712	37.29	48	1496	0	1.61167	11331.4
106875	0	1	1	0	1	94	151	58.98	31.2	66	1030	0	1.62609	11230.9
93657	0	1	1	0	0	73	119	93.26	22.9	71	1332.96	0	1.63223	11188.7
57368	0	1	1	0	1	89.5	152.5	68.6515	28.13	47	1547	0	1.31117	13928.4
89931	0	2	1	0	1	66	141	45.2589	27.1329	73	273	0	1.29678	14083
59000	0	2	1	0	0	78	124	89.6136	28.72	65	1502	0
58989	0	2	1	0	0	82.5	130	110.934	30.12	65	1209	1
57533	0	1	1	0	0	76	124	113.564	29.01	42	1550.96	0
58967	0	1	1	0	0	71	134.5	94.9587	27.61	64	1514	0
91236	0	2	1	0	0	67	134	33.5485	35.336	68	454.958	0
113838	0	2	1	0	1	90	149	96.53	35	64	853.958	0
115161	0	2	1	0	0	80	110	71.99	26.5	67	842	0
66723	0	1	0	0	1	77.6	147.2	72.9488	23.05	71.6904	1635.04	0
59067	0	1	1	0	1	87.5	142.5	98.7381	47.38	56	1488	0
97942	1	2	1	0	0	80	120	89.43	33.1	74	779.958	0
110791	0	1	1	0	1	80	145	94.1	30.1	70	952.958	0
58294	0	2	1	0	1	90	149.5	104.224	31.91	45	1680.04	0
68234	0	1	0	0	1	81.6	144	69.9148	26.34	73.5397	1552	0
59776	0	1	1	0	0	70.5	125.5	107.914	37.65	54	1539	0
90829	0	2	1	0	1	75	146	47.0971	27.4806	60	180.958	0
57566	0	2	1	0	0	81	129	113.931	33.9	45	1169.96	0
107378	0	1	1	0	0	73	132	59.04	26.8	62	1108	0
99881	0	2	1	0	1	77	142	88.17	24.6	68	1245.96	0
106658	0	2	1	0	1	76	142	91.76	25.7	67	1043	0
98080	0	2	1	0	1	82	140	88.82	25.6	62	1327.96	0
115191	0	2	1	0	0	80	137	102.81	33.5	49	782	0
111874	0	1	1	0	0	70	133	80.56	24.6	66	875.958	0
90950	0	1	1	0	1	70	140	96.35	33.5	64	1456	0
59351	0	1	1	0	0	78	124	96.5599	30.47	66	1400.96	0
59061	0	2	1	0	1	98.5	168	114.562	39.04	67	1524.04	0
115563	0	2	1	0	0	75	130	77.15	26	66	61	1
57749	0	2	1	0	0	69	121	92.5711	26.64	57	1644.04	0
57272	0	2	1	0	0	80	112	101.009	22.34	51	2037.04	0
68006	0	2	0	0	0	64.8	110	106.101	29.67	32.9973	2007.96	0
98481	0	1	1	0	0	57	124	39.6277	29.6094	69	454.958	0
106015	0	2	1	0	0	70	139	87.48	37	67	1143	0
111814	0	2	1	0	0	86	133	75.28	31.1	61	937.958	0
101168	0	1	1	0	0	70	120	74.7	33.5	70	1172	0
106487	0	2	1	0	1	95	145	88.1	28	66	1106	1
112539	0	1	1	0	1	84	146	92.05	28.4	66	956.958	0
98024	0	2	1	0	1	74	143	108.35	31.5	54	782.958	0
90176	0	2	1	0	0	75	122	97.19	34.6	58	1352	0
99038	0	2	1	0	0	70	120	60.47	24.8	71	411.958	0
113884	0	1	1	0	0	80	110	68.47	31.8	70	869.958	0
112544	0	2	1	0	0	72	125	55.68	25.2	73	948.958	0
95190	0	2	1	0	0	86	138	94.93	23.3	59	1262.96	0
109037	0	2	1	0	1	74	141	67.14	23	68	1066	0
59243	0	1	1	0	0	78.5	128.5	73.6552	35.88	58	1589.04	0
98217	0	1	1	0	1	61	143	24.7469	28.0254	70	365	0
95186	0	2	1	0	0	75	135	90.48	25.8	69	1336.96	0
112309	0	2	1	0	1	77	147	68.7	42.7	63	413	0
91102	0	2	1	0	1	60	144	49.9209	31.5783	65	545.958	0
93871	0	1	1	0	0	70	139	16.9104	26.9493	55	180.958	0
107398	0	2	1	0	1	80	145	111.47	34	54	1038	0
57390	0	2	1	0	1	88	153.5	95.462	30.99	56	2098	0
